# Dynamics of B-cell repertoires and emergence of cross-reactive responses in COVID-19 patients with different disease severity

**DOI:** 10.1101/2020.07.13.20153114

**Authors:** Zachary Montague, Huibin Lv, Jakub Otwinowski, William S. DeWitt, Giulio Isacchini, Garrick K. Yip, Wilson W. Ng, Owen Tak-Yin Tsang, Meng Yuan, Hejun Liu, Ian A. Wilson, J. S. Malik Peiris, Nicholas C. Wu, Armita Nourmohammad, Chris Ka Pun Mok

## Abstract

COVID-19 patients show varying severity of the disease ranging from asymptomatic to requiring intensive care. Although a number of SARS-CoV-2 specific monoclonal antibodies have been identified, we still lack an understanding of the overall landscape of B-cell receptor (BCR) repertoires in COVID-19 patients. Here, we used high-throughput sequencing of bulk and plasma B-cells collected over multiple time points during infection to characterize signatures of B-cell response to SARS-CoV-2 in 19 patients. Using principled statistical approaches, we determined differential features of BCRs associated with different disease severity. We identified 38 significantly expanded clonal lineages shared among patients as candidates for specific responses to SARS-CoV-2. Using single-cell sequencing, we verified reactivity of BCRs shared among individuals to SARS-CoV-2 epitopes. Moreover, we identified natural emergence of a BCR with cross-reactivity to SARS-CoV-1 and SARS-CoV-2 in a number of patients. Our results provide important insights for development of rational therapies and vaccines against COVID-19.

## Supplementary material for "Dynamics of B-cell repertoires and emergence of cross-reactive responses in COVID-19 patients with different disease severity": Table S8

### Sheet: Sheet1
Antibody_ID	HC_germline	CDR_H3	LC_germline	CDR_L3	Antigen_target	Source	Reference
CR3022	IGHV5-51	AGGSGISTPMDV	IGKV4-1	QQYYSTPYT	RBD	SARS_infection	Yuan et al. A highly conserved cryptic epitope in the receptor-binding domains of SARS-CoV-2 and SARS-CoV. Science. 368:630-633.
S110	IGHV3-30	AKDRFQFARSWYGDYFDY	IGKV2-30	-	S_protein	SARS_infection	Pinto et al. Cross-neutralization of SARS-CoV-2 by a Human Monoclonal SARS-CoV Antibody. Nature. DOI: 10.1038/s41586-020-2349-y
S124	IGHV2-26	ARINTAAYDYDSTTFDI	IGKV1-39	-	RBD	SARS_infection	Pinto et al. Cross-neutralization of SARS-CoV-2 by a Human Monoclonal SARS-CoV Antibody. Nature. DOI: 10.1038/s41586-020-2349-y
S309	IGHV1-18	ARDYTRGAWFGESLIGGFDN	IGKV3-20	-	RBD	SARS_infection	Pinto et al. Cross-neutralization of SARS-CoV-2 by a Human Monoclonal SARS-CoV Antibody. Nature. DOI: 10.1038/s41586-020-2349-y
S315	IGHV3-7	ARDLWWNDQAHYYGMDV	IGLV3-25	-	RBD	SARS_infection	Pinto et al. Cross-neutralization of SARS-CoV-2 by a Human Monoclonal SARS-CoV Antibody. Nature. DOI: 10.1038/s41586-020-2349-y
S303	IGHV3-23	ARERDDIFPMGLNAFDI	IGKV1-5	-	RBD	SARS_infection	Pinto et al. Cross-neutralization of SARS-CoV-2 by a Human Monoclonal SARS-CoV Antibody. Nature. DOI: 10.1038/s41586-020-2349-y
S304	IGHV3-13	ARGDSSGYYYYFDY	IGKV1-39	-	non-RBD	SARS_infection	Pinto et al. Cross-neutralization of SARS-CoV-2 by a Human Monoclonal SARS-CoV Antibody. Nature. DOI: 10.1038/s41586-020-2349-y
S305	IGHV1-18	ASDYFDSSGYYHSFDY	IGKV3-11	-	non-RBD	SARS_infection	Pinto et al. Cross-neutralization of SARS-CoV-2 by a Human Monoclonal SARS-CoV Antibody. Nature. DOI: 10.1038/s41586-020-2349-y
S310	IGHV1-69	ATRTYDSSGYRPYYYGLDV	IGLV2-23	-	non-RBD	SARS_infection	Pinto et al. Cross-neutralization of SARS-CoV-2 by a Human Monoclonal SARS-CoV Antibody. Nature. DOI: 10.1038/s41586-020-2349-y
P1A-1C7	IGHV1-46	length=15	IGKV1-39	length=10	RBD	SARS-2_infection	Ju et al. Human neutralizing antibodies elicited by SARS-CoV-2 infection. Nature. doi: https://doi.org/10.1038/s41586-020-2380-z
P1A-1C10	IGHV1-69	length=16	IGKV1-5	length=9	RBD	SARS-2_infection	Ju et al. Human neutralizing antibodies elicited by SARS-CoV-2 infection. Nature. doi: https://doi.org/10.1038/s41586-020-2380-z
P1A-1C11	IGHV1-69	length=16	IGKV1-5	length=9	RBD	SARS-2_infection	Ju et al. Human neutralizing antibodies elicited by SARS-CoV-2 infection. Nature. doi: https://doi.org/10.1038/s41586-020-2380-z
P1A-1C6	IGHV3-13	length=19	IGKV1-39	length=10	RBD	SARS-2_infection	Ju et al. Human neutralizing antibodies elicited by SARS-CoV-2 infection. Nature. doi: https://doi.org/10.1038/s41586-020-2380-z
P1A-1D3	IGHV3-13	length=18	IGKV1-39	length=10	RBD	SARS-2_infection	Ju et al. Human neutralizing antibodies elicited by SARS-CoV-2 infection. Nature. doi: https://doi.org/10.1038/s41586-020-2380-z
P1A-1C2	IGHV3-23	length=10	IGKV1-36	length=11	RBD	SARS-2_infection	Ju et al. Human neutralizing antibodies elicited by SARS-CoV-2 infection. Nature. doi: https://doi.org/10.1038/s41586-020-2380-z
P1A-1B2	IGHV3-30	length=12	IGLV2-14	length=10	RBD	SARS-2_infection	Ju et al. Human neutralizing antibodies elicited by SARS-CoV-2 infection. Nature. doi: https://doi.org/10.1038/s41586-020-2380-z
P1A-1C1	IGHV3-33	length=17	IGKV1D-13	length=9	RBD	SARS-2_infection	Ju et al. Human neutralizing antibodies elicited by SARS-CoV-2 infection. Nature. doi: https://doi.org/10.1038/s41586-020-2380-z
P1A-1D1	IGHV3-53	length=12	IGLV2-8	length=10	RBD	SARS-2_infection	Ju et al. Human neutralizing antibodies elicited by SARS-CoV-2 infection. Nature. doi: https://doi.org/10.1038/s41586-020-2380-z
P1A-1D5	IGHV3-53	length=15	IGKV1-33	length=9	RBD	SARS-2_infection	Ju et al. Human neutralizing antibodies elicited by SARS-CoV-2 infection. Nature. doi: https://doi.org/10.1038/s41586-020-2380-z
P1A-1D6	IGHV3-53	length=15	IGKV1-33	length=9	RBD	SARS-2_infection	Ju et al. Human neutralizing antibodies elicited by SARS-CoV-2 infection. Nature. doi: https://doi.org/10.1038/s41586-020-2380-z
P2A-1A10	IGHV1-2	length=19	IGKV2-40	length=9	RBD	SARS-2_infection	Ju et al. Human neutralizing antibodies elicited by SARS-CoV-2 infection. Nature. doi: https://doi.org/10.1038/s41586-020-2380-z
P2B-1A4	IGHV1-2	length=19	IGKV2-40	length=9	RBD	SARS-2_infection	Ju et al. Human neutralizing antibodies elicited by SARS-CoV-2 infection. Nature. doi: https://doi.org/10.1038/s41586-020-2380-z
P2B-1B2	IGHV1-2	length=19	IGKV2-40	length=9	RBD	SARS-2_infection	Ju et al. Human neutralizing antibodies elicited by SARS-CoV-2 infection. Nature. doi: https://doi.org/10.1038/s41586-020-2380-z
P2B-2G1	IGHV1-2	length=19	IGKV2-40	length=9	RBD	SARS-2_infection	Ju et al. Human neutralizing antibodies elicited by SARS-CoV-2 infection. Nature. doi: https://doi.org/10.1038/s41586-020-2380-z
P2B-2G12	IGHV1-2	length=19	IGKV2-40	length=9	RBD	SARS-2_infection	Ju et al. Human neutralizing antibodies elicited by SARS-CoV-2 infection. Nature. doi: https://doi.org/10.1038/s41586-020-2380-z
P2C-1A10	IGHV1-2	length=19	IGKV2-40	length=9	RBD	SARS-2_infection	Ju et al. Human neutralizing antibodies elicited by SARS-CoV-2 infection. Nature. doi: https://doi.org/10.1038/s41586-020-2380-z
P2C-1B10	IGHV1-2	length=19	IGKV2-40	length=9	RBD	SARS-2_infection	Ju et al. Human neutralizing antibodies elicited by SARS-CoV-2 infection. Nature. doi: https://doi.org/10.1038/s41586-020-2380-z
P2C-1D6	IGHV1-2	length=19	IGKV2-40	length=9	RBD	SARS-2_infection	Ju et al. Human neutralizing antibodies elicited by SARS-CoV-2 infection. Nature. doi: https://doi.org/10.1038/s41586-020-2380-z
P2C-1D12	IGHV1-2	length=19	IGKV2-40	length=9	RBD	SARS-2_infection	Ju et al. Human neutralizing antibodies elicited by SARS-CoV-2 infection. Nature. doi: https://doi.org/10.1038/s41586-020-2380-z
P2C-1F10	IGHV1-2	length=19	IGKV2-40	length=9	RBD	SARS-2_infection	Ju et al. Human neutralizing antibodies elicited by SARS-CoV-2 infection. Nature. doi: https://doi.org/10.1038/s41586-020-2380-z
P2B-1F8	IGHV1-2	length=14	IGKV3-20	length=9	RBD	SARS-2_infection	Ju et al. Human neutralizing antibodies elicited by SARS-CoV-2 infection. Nature. doi: https://doi.org/10.1038/s41586-020-2380-z
P2B-2G9	IGHV1-2	length=14	IGKV3-20	length=9	RBD	SARS-2_infection	Ju et al. Human neutralizing antibodies elicited by SARS-CoV-2 infection. Nature. doi: https://doi.org/10.1038/s41586-020-2380-z
P2B-1C3	IGHV1-46	length=15	IGKV1-5	length=8	RBD	SARS-2_infection	Ju et al. Human neutralizing antibodies elicited by SARS-CoV-2 infection. Nature. doi: https://doi.org/10.1038/s41586-020-2380-z
P2C-1C10	IGHV1-69	length=11	IGKV3-11	length=8	RBD	SARS-2_infection	Ju et al. Human neutralizing antibodies elicited by SARS-CoV-2 infection. Nature. doi: https://doi.org/10.1038/s41586-020-2380-z
P2B-2G10	IGHV1-69	length=11	IGKV1-39	length=9	RBD	SARS-2_infection	Ju et al. Human neutralizing antibodies elicited by SARS-CoV-2 infection. Nature. doi: https://doi.org/10.1038/s41586-020-2380-z
P2B-1F11	IGHV1-69	length=17	IGLV1-40	length=11	RBD	SARS-2_infection	Ju et al. Human neutralizing antibodies elicited by SARS-CoV-2 infection. Nature. doi: https://doi.org/10.1038/s41586-020-2380-z
P2B-1D9	IGHV2-5	length=16	IGLV1-47	length=11	RBD	SARS-2_infection	Ju et al. Human neutralizing antibodies elicited by SARS-CoV-2 infection. Nature. doi: https://doi.org/10.1038/s41586-020-2380-z
P2B-1E2	IGHV2-5	length=12	IGKV1-5	length=8	RBD	SARS-2_infection	Ju et al. Human neutralizing antibodies elicited by SARS-CoV-2 infection. Nature. doi: https://doi.org/10.1038/s41586-020-2380-z
P2B-1E4	IGHV2-5	length=11	IGLV2-14	length=9	RBD	SARS-2_infection	Ju et al. Human neutralizing antibodies elicited by SARS-CoV-2 infection. Nature. doi: https://doi.org/10.1038/s41586-020-2380-z
P2B-1F4	IGHV2-70	length=14	IGLV1-44	length=10	RBD	SARS-2_infection	Ju et al. Human neutralizing antibodies elicited by SARS-CoV-2 infection. Nature. doi: https://doi.org/10.1038/s41586-020-2380-z
P2C-1A3	IGHV3-11	length=12	IGKV1-9	length=9	RBD	SARS-2_infection	Ju et al. Human neutralizing antibodies elicited by SARS-CoV-2 infection. Nature. doi: https://doi.org/10.1038/s41586-020-2380-z
P2B-1D6	IGHV3-15	length=24	IGLV1-44	length=11	RBD	SARS-2_infection	Ju et al. Human neutralizing antibodies elicited by SARS-CoV-2 infection. Nature. doi: https://doi.org/10.1038/s41586-020-2380-z
P2C-1B12	IGHV3-15	length=13	IGLV6-57	length=10	RBD	SARS-2_infection	Ju et al. Human neutralizing antibodies elicited by SARS-CoV-2 infection. Nature. doi: https://doi.org/10.1038/s41586-020-2380-z
P2B-1F9	IGHV3-15	length=16	IGKV1-NL1	length=10	RBD	SARS-2_infection	Ju et al. Human neutralizing antibodies elicited by SARS-CoV-2 infection. Nature. doi: https://doi.org/10.1038/s41586-020-2380-z
P2C-1D5	IGHV3-23	length=14	IGLV3-21	length=11	RBD	SARS-2_infection	Ju et al. Human neutralizing antibodies elicited by SARS-CoV-2 infection. Nature. doi: https://doi.org/10.1038/s41586-020-2380-z
P2B-1B4	IGHV3-30	length=22	IGKV1-39	length=10	RBD	SARS-2_infection	Ju et al. Human neutralizing antibodies elicited by SARS-CoV-2 infection. Nature. doi: https://doi.org/10.1038/s41586-020-2380-z
P2B-1F2	IGHV3-33	length=11	IGLV2-11	length=11	RBD	SARS-2_infection	Ju et al. Human neutralizing antibodies elicited by SARS-CoV-2 infection. Nature. doi: https://doi.org/10.1038/s41586-020-2380-z
P2B-2G4	IGHV3-33	length=11	IGLV2-11	length=11	RBD	SARS-2_infection	Ju et al. Human neutralizing antibodies elicited by SARS-CoV-2 infection. Nature. doi: https://doi.org/10.1038/s41586-020-2380-z
P2C-1C8	IGHV3-33	length=13	IGKV2D-30	length=9	RBD	SARS-2_infection	Ju et al. Human neutralizing antibodies elicited by SARS-CoV-2 infection. Nature. doi: https://doi.org/10.1038/s41586-020-2380-z
P2A-1B3	IGHV3-48	length=16	IGKV3-20	length=10	RBD	SARS-2_infection	Ju et al. Human neutralizing antibodies elicited by SARS-CoV-2 infection. Nature. doi: https://doi.org/10.1038/s41586-020-2380-z
P2B-1B11	IGHV3-48	length=16	IGKV3-20	length=10	RBD	SARS-2_infection	Ju et al. Human neutralizing antibodies elicited by SARS-CoV-2 infection. Nature. doi: https://doi.org/10.1038/s41586-020-2380-z
P2B-1B12	IGHV3-48	length=16	IGKV3-20	length=10	RBD	SARS-2_infection	Ju et al. Human neutralizing antibodies elicited by SARS-CoV-2 infection. Nature. doi: https://doi.org/10.1038/s41586-020-2380-z
P2B-1C4	IGHV3-48	length=16	IGKV3-20	length=10	RBD	SARS-2_infection	Ju et al. Human neutralizing antibodies elicited by SARS-CoV-2 infection. Nature. doi: https://doi.org/10.1038/s41586-020-2380-z
P2B-1E11	IGHV3-48	length=16	IGKV3-20	length=10	RBD	SARS-2_infection	Ju et al. Human neutralizing antibodies elicited by SARS-CoV-2 infection. Nature. doi: https://doi.org/10.1038/s41586-020-2380-z
P2B-2H7	IGHV3-48	length=16	IGKV3-20	length=10	RBD	SARS-2_infection	Ju et al. Human neutralizing antibodies elicited by SARS-CoV-2 infection. Nature. doi: https://doi.org/10.1038/s41586-020-2380-z
P2B-1G12	IGHV3-48	length=16	IGKV3-20	length=10	RBD	SARS-2_infection	Ju et al. Human neutralizing antibodies elicited by SARS-CoV-2 infection. Nature. doi: https://doi.org/10.1038/s41586-020-2380-z
P2C-1E5	IGHV3-48	length=16	IGKV3-20	length=10	RBD	SARS-2_infection	Ju et al. Human neutralizing antibodies elicited by SARS-CoV-2 infection. Nature. doi: https://doi.org/10.1038/s41586-020-2380-z
P2B-1A10	IGHV3-53	length=15	IGKV1-33	length=10	RBD	SARS-2_infection	Ju et al. Human neutralizing antibodies elicited by SARS-CoV-2 infection. Nature. doi: https://doi.org/10.1038/s41586-020-2380-z
P2B-1F5	IGHV3-53	length=14	IGKV1-NL1	length=9	RBD	SARS-2_infection	Ju et al. Human neutralizing antibodies elicited by SARS-CoV-2 infection. Nature. doi: https://doi.org/10.1038/s41586-020-2380-z
P2C-1D7	IGHV3-53	length=12	IGKV2D-30	length=9	RBD	SARS-2_infection	Ju et al. Human neutralizing antibodies elicited by SARS-CoV-2 infection. Nature. doi: https://doi.org/10.1038/s41586-020-2380-z
P2B-1G1	IGHV3-66	length=11	IGKV3-20	length=9	RBD	SARS-2_infection	Ju et al. Human neutralizing antibodies elicited by SARS-CoV-2 infection. Nature. doi: https://doi.org/10.1038/s41586-020-2380-z
P2C-1E1	IGHV3-66	length=9	IGKV3-11	length=10	RBD	SARS-2_infection	Ju et al. Human neutralizing antibodies elicited by SARS-CoV-2 infection. Nature. doi: https://doi.org/10.1038/s41586-020-2380-z
P2C-1F11	IGHV3-66	length=11	IGKV3-20	length=8	RBD	SARS-2_infection	Ju et al. Human neutralizing antibodies elicited by SARS-CoV-2 infection. Nature. doi: https://doi.org/10.1038/s41586-020-2380-z
P2A-1A8	IGHV3-9	length=23	IGLV2-14	length=10	RBD	SARS-2_infection	Ju et al. Human neutralizing antibodies elicited by SARS-CoV-2 infection. Nature. doi: https://doi.org/10.1038/s41586-020-2380-z
P2B-1B10	IGHV3-9	length=23	IGLV2-14	length=10	RBD	SARS-2_infection	Ju et al. Human neutralizing antibodies elicited by SARS-CoV-2 infection. Nature. doi: https://doi.org/10.1038/s41586-020-2380-z
P2B-1C10	IGHV3-9	length=23	IGLV2-14	length=10	RBD	SARS-2_infection	Ju et al. Human neutralizing antibodies elicited by SARS-CoV-2 infection. Nature. doi: https://doi.org/10.1038/s41586-020-2380-z
P2B-1D3	IGHV3-9	length=23	IGLV2-14	length=10	RBD	SARS-2_infection	Ju et al. Human neutralizing antibodies elicited by SARS-CoV-2 infection. Nature. doi: https://doi.org/10.1038/s41586-020-2380-z
P2B-2H4	IGHV3-9	length=23	IGLV2-14	length=10	RBD	SARS-2_infection	Ju et al. Human neutralizing antibodies elicited by SARS-CoV-2 infection. Nature. doi: https://doi.org/10.1038/s41586-020-2380-z
P2C-1A5	IGHV3-9	length=23	IGLV2-14	length=10	RBD	SARS-2_infection	Ju et al. Human neutralizing antibodies elicited by SARS-CoV-2 infection. Nature. doi: https://doi.org/10.1038/s41586-020-2380-z
P2C-1A8	IGHV3-9	length=23	IGLV2-14	length=10	RBD	SARS-2_infection	Ju et al. Human neutralizing antibodies elicited by SARS-CoV-2 infection. Nature. doi: https://doi.org/10.1038/s41586-020-2380-z
P2C-1B1	IGHV3-9	length=23	IGLV2-14	length=10	RBD	SARS-2_infection	Ju et al. Human neutralizing antibodies elicited by SARS-CoV-2 infection. Nature. doi: https://doi.org/10.1038/s41586-020-2380-z
P2C-1C12	IGHV3-9	length=23	IGLV2-14	length=10	RBD	SARS-2_infection	Ju et al. Human neutralizing antibodies elicited by SARS-CoV-2 infection. Nature. doi: https://doi.org/10.1038/s41586-020-2380-z
P2C-1A6	IGHV3-9	length=23	IGLV2-14	length=10	RBD	SARS-2_infection	Ju et al. Human neutralizing antibodies elicited by SARS-CoV-2 infection. Nature. doi: https://doi.org/10.1038/s41586-020-2380-z
P2A-1A9	IGHV3-9	length=17	IGLV1-40	length=11	RBD	SARS-2_infection	Ju et al. Human neutralizing antibodies elicited by SARS-CoV-2 infection. Nature. doi: https://doi.org/10.1038/s41586-020-2380-z
P2C-1A1	IGHV3-9	length=17	IGLV1-40	length=11	RBD	SARS-2_infection	Ju et al. Human neutralizing antibodies elicited by SARS-CoV-2 infection. Nature. doi: https://doi.org/10.1038/s41586-020-2380-z
P2B-2G11	IGHV3-9	length=17	IGLV1-40	length=11	RBD	SARS-2_infection	Ju et al. Human neutralizing antibodies elicited by SARS-CoV-2 infection. Nature. doi: https://doi.org/10.1038/s41586-020-2380-z
P2B-1E12	IGHV3-9	length=17	IGLV3-20	length=9	RBD	SARS-2_infection	Ju et al. Human neutralizing antibodies elicited by SARS-CoV-2 infection. Nature. doi: https://doi.org/10.1038/s41586-020-2380-z
P2B-2F6	IGHV4-38	length=20	IGLV2-8	length=10	RBD	SARS-2_infection	Ju et al. Human neutralizing antibodies elicited by SARS-CoV-2 infection. Nature. doi: https://doi.org/10.1038/s41586-020-2380-z
P2A-1B10	IGHV4-39	length=20	IGLV1-47	length=8	RBD	SARS-2_infection	Ju et al. Human neutralizing antibodies elicited by SARS-CoV-2 infection. Nature. doi: https://doi.org/10.1038/s41586-020-2380-z
P2B-1B9	IGHV4-39	length=9	IGKV1-NL1	length=10	RBD	SARS-2_infection	Ju et al. Human neutralizing antibodies elicited by SARS-CoV-2 infection. Nature. doi: https://doi.org/10.1038/s41586-020-2380-z
P2B-2F11	IGHV4-39	length=9	IGKV1-NL1	length=10	RBD	SARS-2_infection	Ju et al. Human neutralizing antibodies elicited by SARS-CoV-2 infection. Nature. doi: https://doi.org/10.1038/s41586-020-2380-z
P2B-1G8	IGHV4-39	length=11	IGKV1-5	length=9	RBD	SARS-2_infection	Ju et al. Human neutralizing antibodies elicited by SARS-CoV-2 infection. Nature. doi: https://doi.org/10.1038/s41586-020-2380-z
P2B-1A1	IGHV4-59	length=14	IGLV2-14	length=10	RBD	SARS-2_infection	Ju et al. Human neutralizing antibodies elicited by SARS-CoV-2 infection. Nature. doi: https://doi.org/10.1038/s41586-020-2380-z
P2B-1D11	IGHV4-59	length=22	IGLV3-25	length=9	RBD	SARS-2_infection	Ju et al. Human neutralizing antibodies elicited by SARS-CoV-2 infection. Nature. doi: https://doi.org/10.1038/s41586-020-2380-z
P2B-1F11	IGHV4-59	length=15	IGKV1-39	length=9	RBD	SARS-2_infection	Ju et al. Human neutralizing antibodies elicited by SARS-CoV-2 infection. Nature. doi: https://doi.org/10.1038/s41586-020-2380-z
P2C-1A7	IGHV5-51	length=17	IGLV3-1	length=9	RBD	SARS-2_infection	Ju et al. Human neutralizing antibodies elicited by SARS-CoV-2 infection. Nature. doi: https://doi.org/10.1038/s41586-020-2380-z
P2B-1A12	IGHV7-4-1	length=16	IGKV1-39	length=9	RBD	SARS-2_infection	Ju et al. Human neutralizing antibodies elicited by SARS-CoV-2 infection. Nature. doi: https://doi.org/10.1038/s41586-020-2380-z
P2B-1G5	IGHV7-4-1	length=12	IGLV3-21	length=11	RBD	SARS-2_infection	Ju et al. Human neutralizing antibodies elicited by SARS-CoV-2 infection. Nature. doi: https://doi.org/10.1038/s41586-020-2380-z
P3A-1F1	IGHV3-13	length=17	IGKV1-39	length=10	RBD	SARS-2_infection	Ju et al. Human neutralizing antibodies elicited by SARS-CoV-2 infection. Nature. doi: https://doi.org/10.1038/s41586-020-2380-z
P3A-1G8	IGHV3-64	length=19	IGLV1-44	length=11	RBD	SARS-2_infection	Ju et al. Human neutralizing antibodies elicited by SARS-CoV-2 infection. Nature. doi: https://doi.org/10.1038/s41586-020-2380-z
P4A-2A10	IGHV1-46	length=26	IGLV1-40	length=10	RBD	SARS-2_infection	Ju et al. Human neutralizing antibodies elicited by SARS-CoV-2 infection. Nature. doi: https://doi.org/10.1038/s41586-020-2380-z
P4B-1F6	IGHV1-69	length=15	IGLV2-23	length=10	RBD	SARS-2_infection	Ju et al. Human neutralizing antibodies elicited by SARS-CoV-2 infection. Nature. doi: https://doi.org/10.1038/s41586-020-2380-z
P4B-1E11	IGHV2-5	length=18	IGLV1-36	length=11	RBD	SARS-2_infection	Ju et al. Human neutralizing antibodies elicited by SARS-CoV-2 infection. Nature. doi: https://doi.org/10.1038/s41586-020-2380-z
P4A-2A2	IGHV3-23	length=14	IGLV1-51	length=11	RBD	SARS-2_infection	Ju et al. Human neutralizing antibodies elicited by SARS-CoV-2 infection. Nature. doi: https://doi.org/10.1038/s41586-020-2380-z
P4A-2A8	IGHV3-23	length=11	IGLV3-21	length=11	RBD	SARS-2_infection	Ju et al. Human neutralizing antibodies elicited by SARS-CoV-2 infection. Nature. doi: https://doi.org/10.1038/s41586-020-2380-z
P4A-2C1	IGHV3-23	length=16	IGKV2-28	length=11	RBD	SARS-2_infection	Ju et al. Human neutralizing antibodies elicited by SARS-CoV-2 infection. Nature. doi: https://doi.org/10.1038/s41586-020-2380-z
P4A-1H5	IGHV3-30	length=21	IGKV1-39	length=8	RBD	SARS-2_infection	Ju et al. Human neutralizing antibodies elicited by SARS-CoV-2 infection. Nature. doi: https://doi.org/10.1038/s41586-020-2380-z
P4B-1G2	IGHV3-30	length=21	IGKV1-39	length=8	RBD	SARS-2_infection	Ju et al. Human neutralizing antibodies elicited by SARS-CoV-2 infection. Nature. doi: https://doi.org/10.1038/s41586-020-2380-z
P4A-2B3	IGHV3-30	length=21	IGKV1-39	length=8	RBD	SARS-2_infection	Ju et al. Human neutralizing antibodies elicited by SARS-CoV-2 infection. Nature. doi: https://doi.org/10.1038/s41586-020-2380-z
P4A-1H6	IGHV3-30	length=21	IGKV1-39	length=8	RBD	SARS-2_infection	Ju et al. Human neutralizing antibodies elicited by SARS-CoV-2 infection. Nature. doi: https://doi.org/10.1038/s41586-020-2380-z
P4B-1G5	IGHV3-30	length=22	IGLV3-21	length=10	RBD	SARS-2_infection	Ju et al. Human neutralizing antibodies elicited by SARS-CoV-2 infection. Nature. doi: https://doi.org/10.1038/s41586-020-2380-z
P4A-2E10	IGHV3-30	length=21	IGKV1-39	length=8	RBD	SARS-2_infection	Ju et al. Human neutralizing antibodies elicited by SARS-CoV-2 infection. Nature. doi: https://doi.org/10.1038/s41586-020-2380-z
P4B-1E3	IGHV3-30	length=21	IGKV1-39	length=8	RBD	SARS-2_infection	Ju et al. Human neutralizing antibodies elicited by SARS-CoV-2 infection. Nature. doi: https://doi.org/10.1038/s41586-020-2380-z
P4A-2D9	IGHV3-30	length=21	IGKV1-39	length=8	RBD	SARS-2_infection	Ju et al. Human neutralizing antibodies elicited by SARS-CoV-2 infection. Nature. doi: https://doi.org/10.1038/s41586-020-2380-z
P4B-1F4	IGHV3-30	length=22	IGKV2-30	length=10	RBD	SARS-2_infection	Ju et al. Human neutralizing antibodies elicited by SARS-CoV-2 infection. Nature. doi: https://doi.org/10.1038/s41586-020-2380-z
P4B-1E7	IGHV3-43D	length=20	IGKV3-1	length=10	RBD	SARS-2_infection	Ju et al. Human neutralizing antibodies elicited by SARS-CoV-2 infection. Nature. doi: https://doi.org/10.1038/s41586-020-2380-z
P4B-1F10	IGHV3-7	length=13	IGKV3-21	length=12	RBD	SARS-2_infection	Ju et al. Human neutralizing antibodies elicited by SARS-CoV-2 infection. Nature. doi: https://doi.org/10.1038/s41586-020-2380-z
P4A-2D1	IGHV3-9	length=13	IGKV1-12	length=9	RBD	SARS-2_infection	Ju et al. Human neutralizing antibodies elicited by SARS-CoV-2 infection. Nature. doi: https://doi.org/10.1038/s41586-020-2380-z
P4A-2D2	IGHV4-39	length=16	IGKV3-20	length=10	RBD	SARS-2_infection	Ju et al. Human neutralizing antibodies elicited by SARS-CoV-2 infection. Nature. doi: https://doi.org/10.1038/s41586-020-2380-z
P4B-1E12	IGHV4-59	length=11	IGLV1-44	length=11	RBD	SARS-2_infection	Ju et al. Human neutralizing antibodies elicited by SARS-CoV-2 infection. Nature. doi: https://doi.org/10.1038/s41586-020-2380-z
P4A-2C12	IGHV5-51	length=15	IGLV1-44	length=11	RBD	SARS-2_infection	Ju et al. Human neutralizing antibodies elicited by SARS-CoV-2 infection. Nature. doi: https://doi.org/10.1038/s41586-020-2380-z
P8A-1A8	IGHV3-23	length=11	IGLV3-21	length=11	RBD	SARS-2_infection	Ju et al. Human neutralizing antibodies elicited by SARS-CoV-2 infection. Nature. doi: https://doi.org/10.1038/s41586-020-2380-z
P8A-1C6	IGHV3-30	length=20	IGKV1-33	length=8	RBD	SARS-2_infection	Ju et al. Human neutralizing antibodies elicited by SARS-CoV-2 infection. Nature. doi: https://doi.org/10.1038/s41586-020-2380-z
P8A-1A5	IGHV5-51	length=18	IGLV1-47	length=12	RBD	SARS-2_infection	Ju et al. Human neutralizing antibodies elicited by SARS-CoV-2 infection. Nature. doi: https://doi.org/10.1038/s41586-020-2380-z
P8A-1D5	IGHV6-1	length=16	IGKV3-20	length=9	RBD	SARS-2_infection	Ju et al. Human neutralizing antibodies elicited by SARS-CoV-2 infection. Nature. doi: https://doi.org/10.1038/s41586-020-2380-z
P5A-1A1	IGHV1-24	length=15	IGKV2-28	length=9	RBD	SARS-2_infection	Ju et al. Human neutralizing antibodies elicited by SARS-CoV-2 infection. Nature. doi: https://doi.org/10.1038/s41586-020-2380-z
P5A-1C8	IGHV1-46	length=22	IGKV1-33	length=10	RBD	SARS-2_infection	Ju et al. Human neutralizing antibodies elicited by SARS-CoV-2 infection. Nature. doi: https://doi.org/10.1038/s41586-020-2380-z
P5A-2D5	IGHV1-46	length=24	IGLV1-40	length=11	RBD	SARS-2_infection	Ju et al. Human neutralizing antibodies elicited by SARS-CoV-2 infection. Nature. doi: https://doi.org/10.1038/s41586-020-2380-z
P5A-2C8	IGHV1-46	length=15	IGLV2-23	length=10	RBD	SARS-2_infection	Ju et al. Human neutralizing antibodies elicited by SARS-CoV-2 infection. Nature. doi: https://doi.org/10.1038/s41586-020-2380-z
P5A-2E9	IGHV1-46	length=22	IGLV2-14	length=11	RBD	SARS-2_infection	Ju et al. Human neutralizing antibodies elicited by SARS-CoV-2 infection. Nature. doi: https://doi.org/10.1038/s41586-020-2380-z
P5A-3B8	IGHV1-46	length=16	IGLV2-23	length=11	RBD	SARS-2_infection	Ju et al. Human neutralizing antibodies elicited by SARS-CoV-2 infection. Nature. doi: https://doi.org/10.1038/s41586-020-2380-z
P5A-3A11	IGHV1-69	length=14	IGKV1-39	length=9	RBD	SARS-2_infection	Ju et al. Human neutralizing antibodies elicited by SARS-CoV-2 infection. Nature. doi: https://doi.org/10.1038/s41586-020-2380-z
P5A-3C10	IGHV1-69	length=22	IGLV6-57	length=8	RBD	SARS-2_infection	Ju et al. Human neutralizing antibodies elicited by SARS-CoV-2 infection. Nature. doi: https://doi.org/10.1038/s41586-020-2380-z
P5A-1A2	IGHV1-8	length=21	IGLV1-40	length=12	RBD	SARS-2_infection	Ju et al. Human neutralizing antibodies elicited by SARS-CoV-2 infection. Nature. doi: https://doi.org/10.1038/s41586-020-2380-z
P5A-1C11	IGHV1-8	length=17	IGLV3-21	length=13	RBD	SARS-2_infection	Ju et al. Human neutralizing antibodies elicited by SARS-CoV-2 infection. Nature. doi: https://doi.org/10.1038/s41586-020-2380-z
P5A-2F11	IGHV1-8	length=15	IGKV4-1	length=9	RBD	SARS-2_infection	Ju et al. Human neutralizing antibodies elicited by SARS-CoV-2 infection. Nature. doi: https://doi.org/10.1038/s41586-020-2380-z
P5A-3B9	IGHV1-8	length=15	IGKV1-36	length=11	RBD	SARS-2_infection	Ju et al. Human neutralizing antibodies elicited by SARS-CoV-2 infection. Nature. doi: https://doi.org/10.1038/s41586-020-2380-z
P5A-2C12	IGHV2-5	length=16	IGKV3-11	length=8	RBD	SARS-2_infection	Ju et al. Human neutralizing antibodies elicited by SARS-CoV-2 infection. Nature. doi: https://doi.org/10.1038/s41586-020-2380-z
P5A-3C12	IGHV2-5	length=19	IGKV4-1	length=9	RBD	SARS-2_infection	Ju et al. Human neutralizing antibodies elicited by SARS-CoV-2 infection. Nature. doi: https://doi.org/10.1038/s41586-020-2380-z
P5A-3C3	IGHV2-5	length=12	IGLV6-57	length=9	RBD	SARS-2_infection	Ju et al. Human neutralizing antibodies elicited by SARS-CoV-2 infection. Nature. doi: https://doi.org/10.1038/s41586-020-2380-z
P5A-3C1	IGHV3-11	length=13	IGLV3-21	length=13	RBD	SARS-2_infection	Ju et al. Human neutralizing antibodies elicited by SARS-CoV-2 infection. Nature. doi: https://doi.org/10.1038/s41586-020-2380-z
P5A-1C4	IGHV3-13	length=20	IGKV1-39	length=10	RBD	SARS-2_infection	Ju et al. Human neutralizing antibodies elicited by SARS-CoV-2 infection. Nature. doi: https://doi.org/10.1038/s41586-020-2380-z
P5A-2G8	IGHV3-13	length=13	IGKV1-39	length=10	RBD	SARS-2_infection	Ju et al. Human neutralizing antibodies elicited by SARS-CoV-2 infection. Nature. doi: https://doi.org/10.1038/s41586-020-2380-z
P5A-2D3	IGHV3-13	length=16	IGKV1-39	length=10	RBD	SARS-2_infection	Ju et al. Human neutralizing antibodies elicited by SARS-CoV-2 infection. Nature. doi: https://doi.org/10.1038/s41586-020-2380-z
P5A-3B10	IGHV3-13	length=16	IGKV1-39	length=10	RBD	SARS-2_infection	Ju et al. Human neutralizing antibodies elicited by SARS-CoV-2 infection. Nature. doi: https://doi.org/10.1038/s41586-020-2380-z
P5A-1D8	IGHV3-13	length=18	IGLV3-19	length=11	RBD	SARS-2_infection	Ju et al. Human neutralizing antibodies elicited by SARS-CoV-2 infection. Nature. doi: https://doi.org/10.1038/s41586-020-2380-z
P5A-2G10	IGHV3-13	length=18	IGLV3-19	length=11	RBD	SARS-2_infection	Ju et al. Human neutralizing antibodies elicited by SARS-CoV-2 infection. Nature. doi: https://doi.org/10.1038/s41586-020-2380-z
P5A-2H6	IGHV3-15	length=18	IGLV3-19	length=11	RBD	SARS-2_infection	Ju et al. Human neutralizing antibodies elicited by SARS-CoV-2 infection. Nature. doi: https://doi.org/10.1038/s41586-020-2380-z
P5A-1D6	IGHV3-23	length=13	IGLV3-21	length=11	RBD	SARS-2_infection	Ju et al. Human neutralizing antibodies elicited by SARS-CoV-2 infection. Nature. doi: https://doi.org/10.1038/s41586-020-2380-z
P5A-2E12	IGHV3-23	length=14	IGLV3-21	length=11	RBD	SARS-2_infection	Ju et al. Human neutralizing antibodies elicited by SARS-CoV-2 infection. Nature. doi: https://doi.org/10.1038/s41586-020-2380-z
P5A-3D12	IGHV3-23	length=24	IGLV1-47	length=12	RBD	SARS-2_infection	Ju et al. Human neutralizing antibodies elicited by SARS-CoV-2 infection. Nature. doi: https://doi.org/10.1038/s41586-020-2380-z
P5A-1B6	IGHV3-30	length=20	IGKV1-33	length=9	RBD	SARS-2_infection	Ju et al. Human neutralizing antibodies elicited by SARS-CoV-2 infection. Nature. doi: https://doi.org/10.1038/s41586-020-2380-z
P5A-2E6	IGHV3-30	length=20	IGKV1-33	length=9	RBD	SARS-2_infection	Ju et al. Human neutralizing antibodies elicited by SARS-CoV-2 infection. Nature. doi: https://doi.org/10.1038/s41586-020-2380-z
P5A-1B1	IGHV3-33	length=14	IGKV3-15	length=9	RBD	SARS-2_infection	Ju et al. Human neutralizing antibodies elicited by SARS-CoV-2 infection. Nature. doi: https://doi.org/10.1038/s41586-020-2380-z
P5A-1C5	IGHV3-33	length=14	IGKV3-15	length=9	RBD	SARS-2_infection	Ju et al. Human neutralizing antibodies elicited by SARS-CoV-2 infection. Nature. doi: https://doi.org/10.1038/s41586-020-2380-z
P5A-2H7	IGHV3-33	length=14	IGKV3-15	length=9	RBD	SARS-2_infection	Ju et al. Human neutralizing antibodies elicited by SARS-CoV-2 infection. Nature. doi: https://doi.org/10.1038/s41586-020-2380-z
P5A-2G9	IGHV3-33	length=12	IGLV5-37	length=10	RBD	SARS-2_infection	Ju et al. Human neutralizing antibodies elicited by SARS-CoV-2 infection. Nature. doi: https://doi.org/10.1038/s41586-020-2380-z
P5A-2G11	IGHV3-33	length=17	IGLV2-14	length=11	RBD	SARS-2_infection	Ju et al. Human neutralizing antibodies elicited by SARS-CoV-2 infection. Nature. doi: https://doi.org/10.1038/s41586-020-2380-z
P5A-1B8	IGHV3-53	length=9	IGKV1-9	length=9	RBD	SARS-2_infection	Ju et al. Human neutralizing antibodies elicited by SARS-CoV-2 infection. Nature. doi: https://doi.org/10.1038/s41586-020-2380-z
P5A-1D2	IGHV3-53	length=15	IGLV1-40	length=11	RBD	SARS-2_infection	Ju et al. Human neutralizing antibodies elicited by SARS-CoV-2 infection. Nature. doi: https://doi.org/10.1038/s41586-020-2380-z
P5A-1D1	IGHV3-53	length=11	IGKV1-9	length=8	RBD	SARS-2_infection	Ju et al. Human neutralizing antibodies elicited by SARS-CoV-2 infection. Nature. doi: https://doi.org/10.1038/s41586-020-2380-z
P5A-2C9	IGHV3-7	length=14	IGKV3-20	length=10	RBD	SARS-2_infection	Ju et al. Human neutralizing antibodies elicited by SARS-CoV-2 infection. Nature. doi: https://doi.org/10.1038/s41586-020-2380-z
P5A-2E4	IGHV3-7	length=14	IGKV3-20	length=10	RBD	SARS-2_infection	Ju et al. Human neutralizing antibodies elicited by SARS-CoV-2 infection. Nature. doi: https://doi.org/10.1038/s41586-020-2380-z
P5A-2G12	IGHV3-7	length=12	IGLV6-57	length=10	RBD	SARS-2_infection	Ju et al. Human neutralizing antibodies elicited by SARS-CoV-2 infection. Nature. doi: https://doi.org/10.1038/s41586-020-2380-z
P5A-2D12	IGHV3-7	length=18	IGKV2-28	length=9	RBD	SARS-2_infection	Ju et al. Human neutralizing antibodies elicited by SARS-CoV-2 infection. Nature. doi: https://doi.org/10.1038/s41586-020-2380-z
P5A-2F1	IGHV3-74	length=12	IGLV6-57	length=9	RBD	SARS-2_infection	Ju et al. Human neutralizing antibodies elicited by SARS-CoV-2 infection. Nature. doi: https://doi.org/10.1038/s41586-020-2380-z
P5A-1C10	IGHV3-9	length=14	IGLV3-21	length=12	RBD	SARS-2_infection	Ju et al. Human neutralizing antibodies elicited by SARS-CoV-2 infection. Nature. doi: https://doi.org/10.1038/s41586-020-2380-z
P5A-2E8	IGHV3-9	length=13	IGLV3-21	length=11	RBD	SARS-2_infection	Ju et al. Human neutralizing antibodies elicited by SARS-CoV-2 infection. Nature. doi: https://doi.org/10.1038/s41586-020-2380-z
P5A-3A2	IGHV3-9	length=14	IGLV3-21	length=11	RBD	SARS-2_infection	Ju et al. Human neutralizing antibodies elicited by SARS-CoV-2 infection. Nature. doi: https://doi.org/10.1038/s41586-020-2380-z
P5A-2D6	IGHV3-9	length=14	IGLV1-40	length=12	RBD	SARS-2_infection	Ju et al. Human neutralizing antibodies elicited by SARS-CoV-2 infection. Nature. doi: https://doi.org/10.1038/s41586-020-2380-z
P5A-1B12	IGHV3-9	length=17	IGLV1-51	length=11	RBD	SARS-2_infection	Ju et al. Human neutralizing antibodies elicited by SARS-CoV-2 infection. Nature. doi: https://doi.org/10.1038/s41586-020-2380-z
P5A-3A6	IGHV3-9	length=27	IGLV2-14	length=10	RBD	SARS-2_infection	Ju et al. Human neutralizing antibodies elicited by SARS-CoV-2 infection. Nature. doi: https://doi.org/10.1038/s41586-020-2380-z
P5A-3D9	IGHV3-9	length=16	IGKV3-15	length=11	RBD	SARS-2_infection	Ju et al. Human neutralizing antibodies elicited by SARS-CoV-2 infection. Nature. doi: https://doi.org/10.1038/s41586-020-2380-z
P5A-1D10	IGHV3-11	length=21	IGLV2-14	length=11	RBD	SARS-2_infection	Ju et al. Human neutralizing antibodies elicited by SARS-CoV-2 infection. Nature. doi: https://doi.org/10.1038/s41586-020-2380-z
P5A-3A1	IGHV3-53	length=11	IGKV3-20	length=9	RBD	SARS-2_infection	Ju et al. Human neutralizing antibodies elicited by SARS-CoV-2 infection. Nature. doi: https://doi.org/10.1038/s41586-020-2380-z
P5A-3C8	IGHV3-53	length=11	IGKV1-9	length=11	RBD	SARS-2_infection	Ju et al. Human neutralizing antibodies elicited by SARS-CoV-2 infection. Nature. doi: https://doi.org/10.1038/s41586-020-2380-z
P5A-2D10	IGHV4-31	length=12	IGLV6-57	length=10	RBD	SARS-2_infection	Ju et al. Human neutralizing antibodies elicited by SARS-CoV-2 infection. Nature. doi: https://doi.org/10.1038/s41586-020-2380-z
P5A-2G5	IGHV4-31	length=14	IGLV3-21	length=11	RBD	SARS-2_infection	Ju et al. Human neutralizing antibodies elicited by SARS-CoV-2 infection. Nature. doi: https://doi.org/10.1038/s41586-020-2380-z
P5A-1A12	IGHV4-39	length=17	IGKV4-1	length=9	RBD	SARS-2_infection	Ju et al. Human neutralizing antibodies elicited by SARS-CoV-2 infection. Nature. doi: https://doi.org/10.1038/s41586-020-2380-z
P5A-2C7	IGHV4-39	length=16	IGLV2-23	length=10	RBD	SARS-2_infection	Ju et al. Human neutralizing antibodies elicited by SARS-CoV-2 infection. Nature. doi: https://doi.org/10.1038/s41586-020-2380-z
P5A-2F7	IGHV4-39	length=18	IGLV2-23	length=11	RBD	SARS-2_infection	Ju et al. Human neutralizing antibodies elicited by SARS-CoV-2 infection. Nature. doi: https://doi.org/10.1038/s41586-020-2380-z
P5A-2F9	IGHV4-39	length=14	IGLV2-23	length=8	RBD	SARS-2_infection	Ju et al. Human neutralizing antibodies elicited by SARS-CoV-2 infection. Nature. doi: https://doi.org/10.1038/s41586-020-2380-z
P5A-1A5	IGHV4-4	length=14	IGLV2-14	length=10	RBD	SARS-2_infection	Ju et al. Human neutralizing antibodies elicited by SARS-CoV-2 infection. Nature. doi: https://doi.org/10.1038/s41586-020-2380-z
P5A-1C6	IGHV4-4	length=22	IGLV1-40	length=12	RBD	SARS-2_infection	Ju et al. Human neutralizing antibodies elicited by SARS-CoV-2 infection. Nature. doi: https://doi.org/10.1038/s41586-020-2380-z
P5A-3A10	IGHV4-4	length=21	IGKV1-39	length=9	RBD	SARS-2_infection	Ju et al. Human neutralizing antibodies elicited by SARS-CoV-2 infection. Nature. doi: https://doi.org/10.1038/s41586-020-2380-z
P5A-1B9	IGHV4-59	length=22	IGKV4-1	length=9	RBD	SARS-2_infection	Ju et al. Human neutralizing antibodies elicited by SARS-CoV-2 infection. Nature. doi: https://doi.org/10.1038/s41586-020-2380-z
P5A-3A7	IGHV4-59	length=22	IGKV4-1	length=9	RBD	SARS-2_infection	Ju et al. Human neutralizing antibodies elicited by SARS-CoV-2 infection. Nature. doi: https://doi.org/10.1038/s41586-020-2380-z
P5A-3B1	IGHV4-59	length=22	IGKV4-1	length=9	RBD	SARS-2_infection	Ju et al. Human neutralizing antibodies elicited by SARS-CoV-2 infection. Nature. doi: https://doi.org/10.1038/s41586-020-2380-z
P5A-3B6	IGHV4-59	length=22	IGKV4-1	length=9	RBD	SARS-2_infection	Ju et al. Human neutralizing antibodies elicited by SARS-CoV-2 infection. Nature. doi: https://doi.org/10.1038/s41586-020-2380-z
P5A-2C10	IGHV4-59	length=17	IGLV3-21	length=11	RBD	SARS-2_infection	Ju et al. Human neutralizing antibodies elicited by SARS-CoV-2 infection. Nature. doi: https://doi.org/10.1038/s41586-020-2380-z
P5A-2E5	IGHV4-59	length=12	IGLV6-57	length=9	RBD	SARS-2_infection	Ju et al. Human neutralizing antibodies elicited by SARS-CoV-2 infection. Nature. doi: https://doi.org/10.1038/s41586-020-2380-z
P5A-2G4	IGHV4-59	length=12	IGKV1D-16	length=9	RBD	SARS-2_infection	Ju et al. Human neutralizing antibodies elicited by SARS-CoV-2 infection. Nature. doi: https://doi.org/10.1038/s41586-020-2380-z
P5A-2G7	IGHV4-61	length=20	IGLV2-14	length=11	RBD	SARS-2_infection	Ju et al. Human neutralizing antibodies elicited by SARS-CoV-2 infection. Nature. doi: https://doi.org/10.1038/s41586-020-2380-z
P5A-1B10	IGHV5-51	length=12	IGKV2-28	length=11	RBD	SARS-2_infection	Ju et al. Human neutralizing antibodies elicited by SARS-CoV-2 infection. Nature. doi: https://doi.org/10.1038/s41586-020-2380-z
P5A-1C9	IGHV5-51	length=11	IGLV3-19	length=12	RBD	SARS-2_infection	Ju et al. Human neutralizing antibodies elicited by SARS-CoV-2 infection. Nature. doi: https://doi.org/10.1038/s41586-020-2380-z
P5A-2D11	IGHV5-51	length=13	IGLV1-44	length=11	RBD	SARS-2_infection	Ju et al. Human neutralizing antibodies elicited by SARS-CoV-2 infection. Nature. doi: https://doi.org/10.1038/s41586-020-2380-z
P5A-3B4	IGHV5-51	length=13	IGLV1-44	length=11	RBD	SARS-2_infection	Ju et al. Human neutralizing antibodies elicited by SARS-CoV-2 infection. Nature. doi: https://doi.org/10.1038/s41586-020-2380-z
P5A-2H3	IGHV5-51	length=13	IGLV1-44	length=11	RBD	SARS-2_infection	Ju et al. Human neutralizing antibodies elicited by SARS-CoV-2 infection. Nature. doi: https://doi.org/10.1038/s41586-020-2380-z
P5A-2E1	IGHV5-51	length=12	IGLV3-21	length=11	RBD	SARS-2_infection	Ju et al. Human neutralizing antibodies elicited by SARS-CoV-2 infection. Nature. doi: https://doi.org/10.1038/s41586-020-2380-z
P5A-1B11	IGHV7-4-1	length=20	IGKV1-39	length=10	RBD	SARS-2_infection	Ju et al. Human neutralizing antibodies elicited by SARS-CoV-2 infection. Nature. doi: https://doi.org/10.1038/s41586-020-2380-z
P5A-2D7	IGHV7-4-1	length=10	IGKV6-21	length=8	RBD	SARS-2_infection	Ju et al. Human neutralizing antibodies elicited by SARS-CoV-2 infection. Nature. doi: https://doi.org/10.1038/s41586-020-2380-z
P5A-3C9	IGHV7-4-1	length=10	IGKV6-21	length=8	RBD	SARS-2_infection	Ju et al. Human neutralizing antibodies elicited by SARS-CoV-2 infection. Nature. doi: https://doi.org/10.1038/s41586-020-2380-z
P5A-3D11	IGHV7-4-1	length=10	IGKV6-21	length=8	RBD	SARS-2_infection	Ju et al. Human neutralizing antibodies elicited by SARS-CoV-2 infection. Nature. doi: https://doi.org/10.1038/s41586-020-2380-z
P16A-1A3	IGHV1-3	length=11	IGLV6-57	length=9	RBD	SARS-2_infection	Ju et al. Human neutralizing antibodies elicited by SARS-CoV-2 infection. Nature. doi: https://doi.org/10.1038/s41586-020-2380-z
P16A-1A8	IGHV1-46	length=20	IGLV3-21	length=13	RBD	SARS-2_infection	Ju et al. Human neutralizing antibodies elicited by SARS-CoV-2 infection. Nature. doi: https://doi.org/10.1038/s41586-020-2380-z
P16A-1B5	IGHV1-46	length=13	IGLV3-21	length=12	RBD	SARS-2_infection	Ju et al. Human neutralizing antibodies elicited by SARS-CoV-2 infection. Nature. doi: https://doi.org/10.1038/s41586-020-2380-z
P16A-1C6	IGHV1-46	length=16	IGLV3-21	length=12	RBD	SARS-2_infection	Ju et al. Human neutralizing antibodies elicited by SARS-CoV-2 infection. Nature. doi: https://doi.org/10.1038/s41586-020-2380-z
P16A-1C1	IGHV3-13	length=21	IGKV1-39	length=10	RBD	SARS-2_infection	Ju et al. Human neutralizing antibodies elicited by SARS-CoV-2 infection. Nature. doi: https://doi.org/10.1038/s41586-020-2380-z
P16A-1A5	IGHV3-33	length=15	IGKV1-33	length=9	RBD	SARS-2_infection	Ju et al. Human neutralizing antibodies elicited by SARS-CoV-2 infection. Nature. doi: https://doi.org/10.1038/s41586-020-2380-z
P16A-1A12	IGHV3-33	length=19	IGLV1-51	length=11	RBD	SARS-2_infection	Ju et al. Human neutralizing antibodies elicited by SARS-CoV-2 infection. Nature. doi: https://doi.org/10.1038/s41586-020-2380-z
P16A-1B1	IGHV3-74	length=15	IGLV1-36	length=11	RBD	SARS-2_infection	Ju et al. Human neutralizing antibodies elicited by SARS-CoV-2 infection. Nature. doi: https://doi.org/10.1038/s41586-020-2380-z
P16A-1B3	IGHV3-9	length=24	IGLV3-1	length=10	RBD	SARS-2_infection	Ju et al. Human neutralizing antibodies elicited by SARS-CoV-2 infection. Nature. doi: https://doi.org/10.1038/s41586-020-2380-z
P16A-1B12	IGHV4-34	length=16	IGLV1-51	length=11	RBD	SARS-2_infection	Ju et al. Human neutralizing antibodies elicited by SARS-CoV-2 infection. Nature. doi: https://doi.org/10.1038/s41586-020-2380-z
P16A-1B8	IGHV5-51	length=19	IGLV3-1	length=11	RBD	SARS-2_infection	Ju et al. Human neutralizing antibodies elicited by SARS-CoV-2 infection. Nature. doi: https://doi.org/10.1038/s41586-020-2380-z
P16A-1A7	IGHV7-4-1	length=14	IGLV3-21	length=12	RBD	SARS-2_infection	Ju et al. Human neutralizing antibodies elicited by SARS-CoV-2 infection. Nature. doi: https://doi.org/10.1038/s41586-020-2380-z
P16A-1A10	IGHV7-4-1	length=15	IGLV3-21	length=12	RBD	SARS-2_infection	Ju et al. Human neutralizing antibodies elicited by SARS-CoV-2 infection. Nature. doi: https://doi.org/10.1038/s41586-020-2380-z
P22A-1E10	IGHV1-46	length=15	IGKV3-11	length=10	RBD	SARS-2_infection	Ju et al. Human neutralizing antibodies elicited by SARS-CoV-2 infection. Nature. doi: https://doi.org/10.1038/s41586-020-2380-z
P22A-1D2	IGHV1-8	length=21	IGLV1-40	length=12	RBD	SARS-2_infection	Ju et al. Human neutralizing antibodies elicited by SARS-CoV-2 infection. Nature. doi: https://doi.org/10.1038/s41586-020-2380-z
P22A-1D8	IGHV3-23	length=20	IGKV3-15	length=10	RBD	SARS-2_infection	Ju et al. Human neutralizing antibodies elicited by SARS-CoV-2 infection. Nature. doi: https://doi.org/10.1038/s41586-020-2380-z
P22A-1D7	IGHV3-33	length=13	IGKV1-39	length=10	RBD	SARS-2_infection	Ju et al. Human neutralizing antibodies elicited by SARS-CoV-2 infection. Nature. doi: https://doi.org/10.1038/s41586-020-2380-z
P22A-1D1	IGHV3-53	length=11	IGKV1-9	length=8	RBD	SARS-2_infection	Ju et al. Human neutralizing antibodies elicited by SARS-CoV-2 infection. Nature. doi: https://doi.org/10.1038/s41586-020-2380-z
P22A-1E8	IGHV3-9	length=16	IGKV3-15	length=11	RBD	SARS-2_infection	Ju et al. Human neutralizing antibodies elicited by SARS-CoV-2 infection. Nature. doi: https://doi.org/10.1038/s41586-020-2380-z
P22A-1D5	IGHV4-39	length=14	IGLV2-23	length=8	RBD	SARS-2_infection	Ju et al. Human neutralizing antibodies elicited by SARS-CoV-2 infection. Nature. doi: https://doi.org/10.1038/s41586-020-2380-z
P22A-1E6	IGHV4-59	length=16	IGKV3-20	length=9	RBD	SARS-2_infection	Ju et al. Human neutralizing antibodies elicited by SARS-CoV-2 infection. Nature. doi: https://doi.org/10.1038/s41586-020-2380-z
BD-494	IGHV3-53	ARDLVVYGMDV	IGKV1-9	QQLNSYPFT	RBD	SARS-2_infection	Cao et al. Potent neutralizing antibodies against SARS-CoV-2 identified by high-throughput single-cell sequencing of convalescent patients' B cells. Cell. doi: 10.1016/j.cell.2020.05.025
BD-498	IGHV3-66	ARDLVVYGMDV	IGKV1-9	QQLNSYPLT	RBD	SARS-2_infection	Cao et al. Potent neutralizing antibodies against SARS-CoV-2 identified by high-throughput single-cell sequencing of convalescent patients' B cells. Cell. doi: 10.1016/j.cell.2020.05.025
BD-500	IGHV3-53	ARDAMSYGMDV	IGKV1D-39	QQSYSTPPDT	RBD	SARS-2_infection	Cao et al. Potent neutralizing antibodies against SARS-CoV-2 identified by high-throughput single-cell sequencing of convalescent patients' B cells. Cell. doi: 10.1016/j.cell.2020.05.025
BD-503	IGHV3-53	ARDAAVYGIDV	IGKV1D-39	QQSYTTPLFT	RBD	SARS-2_infection	Cao et al. Potent neutralizing antibodies against SARS-CoV-2 identified by high-throughput single-cell sequencing of convalescent patients' B cells. Cell. doi: 10.1016/j.cell.2020.05.025
BD-504	IGHV3-66	ARDLISRGMDV	IGKV1-9	QQSYTTPLFT	RBD	SARS-2_infection	Cao et al. Potent neutralizing antibodies against SARS-CoV-2 identified by high-throughput single-cell sequencing of convalescent patients' B cells. Cell. doi: 10.1016/j.cell.2020.05.025
BD-505	IGHV3-53	ARDRVVYGMDV	IGKV1D-33	HQYDNLPPT	RBD	SARS-2_infection	Cao et al. Potent neutralizing antibodies against SARS-CoV-2 identified by high-throughput single-cell sequencing of convalescent patients' B cells. Cell. doi: 10.1016/j.cell.2020.05.025
BD-506	IGHV3-53	ARDLVSYGMDV	IGKV1-9	QQLNSYPLT	RBD	SARS-2_infection	Cao et al. Potent neutralizing antibodies against SARS-CoV-2 identified by high-throughput single-cell sequencing of convalescent patients' B cells. Cell. doi: 10.1016/j.cell.2020.05.025
BD-507	IGHV3-53	ARDLVVYGMDV	IGKV1-9	QQLNSNPPIT	RBD	SARS-2_infection	Cao et al. Potent neutralizing antibodies against SARS-CoV-2 identified by high-throughput single-cell sequencing of convalescent patients' B cells. Cell. doi: 10.1016/j.cell.2020.05.025
BD-508	IGHV3-53	ARDAQNYGMDV	IGKV1D-39	QQSYSTPPYT	RBD	SARS-2_infection	Cao et al. Potent neutralizing antibodies against SARS-CoV-2 identified by high-throughput single-cell sequencing of convalescent patients' B cells. Cell. doi: 10.1016/j.cell.2020.05.025
CC12.1	IGHV3-53	ARDLDVYGLDV	IGKV1-9	QQLNSYPPKFT	RBD	SARS-2_infection	Rogers et al. Rapid isolation of potent SARS-CoV-2 neutralizing antibodies and protection in a small animal model. bioRxiv. doi: https://doi.org/10.1101/2020.05.11.088674
CC12.2	IGHV3-53	ARDYGDLYFDY	IGKV3-20	QQYGSSPRT	RBD	SARS-2_infection	Rogers et al. Rapid isolation of potent SARS-CoV-2 neutralizing antibodies and protection in a small animal model. bioRxiv. doi: https://doi.org/10.1101/2020.05.11.088674
CC12.3	IGHV3-53	ARDFGDFYFDY	IGKV3-20	QQYGSSPRT	RBD	SARS-2_infection	Rogers et al. Rapid isolation of potent SARS-CoV-2 neutralizing antibodies and protection in a small animal model. bioRxiv. doi: https://doi.org/10.1101/2020.05.11.088674
CC12.4	IGHV1-2	ATESWVYGSGSYSSGAFDI	IGLV2-8	TSYAGSNNFV	RBD	SARS-2_infection	Rogers et al. Rapid isolation of potent SARS-CoV-2 neutralizing antibodies and protection in a small animal model. bioRxiv. doi: https://doi.org/10.1101/2020.05.11.088674
CC12.5	IGHV1-2	ARGPRYSGTYFDY	IGLV2-14	SSYTSSSTQV	RBD	SARS-2_infection	Rogers et al. Rapid isolation of potent SARS-CoV-2 neutralizing antibodies and protection in a small animal model. bioRxiv. doi: https://doi.org/10.1101/2020.05.11.088674
CC12.6	IGHV1-2	ARGPRYSGTYFDY	IGLV2-14	SSYTVSSTQV	RBD	SARS-2_infection	Rogers et al. Rapid isolation of potent SARS-CoV-2 neutralizing antibodies and protection in a small animal model. bioRxiv. doi: https://doi.org/10.1101/2020.05.11.088674
CC12.7	IGHV1-2	ARGPRYSGTYFDF	IGLV2-14	SSYTISSAQV	RBD	SARS-2_infection	Rogers et al. Rapid isolation of potent SARS-CoV-2 neutralizing antibodies and protection in a small animal model. bioRxiv. doi: https://doi.org/10.1101/2020.05.11.088674
CC12.8	IGHV1-2	ARGPRYSGTYFDY	IGLV2-14	SSYTSSSAQL	RBD	SARS-2_infection	Rogers et al. Rapid isolation of potent SARS-CoV-2 neutralizing antibodies and protection in a small animal model. bioRxiv. doi: https://doi.org/10.1101/2020.05.11.088674
CC12.9	IGHV1-2	ARGPRYSGTYFDY	IGLV2-14	SSYTSSSAQV	RBD	SARS-2_infection	Rogers et al. Rapid isolation of potent SARS-CoV-2 neutralizing antibodies and protection in a small animal model. bioRxiv. doi: https://doi.org/10.1101/2020.05.11.088674
CC12.10	IGHV1-2	ARGPRYSGTHFDY	IGLV2-14	SSYAGSSTQV	RBD	SARS-2_infection	Rogers et al. Rapid isolation of potent SARS-CoV-2 neutralizing antibodies and protection in a small animal model. bioRxiv. doi: https://doi.org/10.1101/2020.05.11.088674
CC12.11	IGHV1-2	ARGPRYSGTYFDY	IGLV2-14	SSYTSSSAQL	RBD	SARS-2_infection	Rogers et al. Rapid isolation of potent SARS-CoV-2 neutralizing antibodies and protection in a small animal model. bioRxiv. doi: https://doi.org/10.1101/2020.05.11.088674
CC12.12	IGHV1-2	ARGPRYSGTYFDY	IGLV2-14	SSYTSGSTQV	RBD	SARS-2_infection	Rogers et al. Rapid isolation of potent SARS-CoV-2 neutralizing antibodies and protection in a small animal model. bioRxiv. doi: https://doi.org/10.1101/2020.05.11.088674
CC12.13	IGHV3-53	ARDPYGYSSIWDGQGGH	IGKV1-33	QQYDNLPIT	RBD	SARS-2_infection	Rogers et al. Rapid isolation of potent SARS-CoV-2 neutralizing antibodies and protection in a small animal model. bioRxiv. doi: https://doi.org/10.1101/2020.05.11.088674
CC12.14	IGHV3-21	ARGGYCSDGSCYVQDRLIYYYSGLDV	IGKV2-30	MQGTHWPPT	RBD	SARS-2_infection	Rogers et al. Rapid isolation of potent SARS-CoV-2 neutralizing antibodies and protection in a small animal model. bioRxiv. doi: https://doi.org/10.1101/2020.05.11.088674
CC12.15	IGHV3-48	ARDRRRRYCTNGVCYRPEEIDY	IGLV1-40	QSYDSSLSGVV	RBD	SARS-2_infection	Rogers et al. Rapid isolation of potent SARS-CoV-2 neutralizing antibodies and protection in a small animal model. bioRxiv. doi: https://doi.org/10.1101/2020.05.11.088674
CC12.16	IGHV3-33	ARDPFPGAVAGTGYLQY	IGLV3-21	QVWDSSSDPWV	RBD	SARS-2_infection	Rogers et al. Rapid isolation of potent SARS-CoV-2 neutralizing antibodies and protection in a small animal model. bioRxiv. doi: https://doi.org/10.1101/2020.05.11.088674
CC12.17	IGHV3-30	AKSSGSYYYYYYGMDV	IGLV3-21	QVWDSSSDHPVV	RBD	SARS-2_infection	Rogers et al. Rapid isolation of potent SARS-CoV-2 neutralizing antibodies and protection in a small animal model. bioRxiv. doi: https://doi.org/10.1101/2020.05.11.088674
CC12.18	IGHV1-46	ARLHCGGDCYLDY	IGLV6-57	QSYDSSNHEEIWV	RBD	SARS-2_infection	Rogers et al. Rapid isolation of potent SARS-CoV-2 neutralizing antibodies and protection in a small animal model. bioRxiv. doi: https://doi.org/10.1101/2020.05.11.088674
CC12.19	IGHV3-23	AKGSGSGSYPNYYYYYGMDV	IGLV3-21	QVWDNNSDHLV	RBD	SARS-2_infection	Rogers et al. Rapid isolation of potent SARS-CoV-2 neutralizing antibodies and protection in a small animal model. bioRxiv. doi: https://doi.org/10.1101/2020.05.11.088674
CC12.20	IGHV3-30	AKDQAYYDILTGYLNPPKNYYYYGMDV	IGLV1-47	AAWDDSLSGRVV	non-RBD	SARS-2_infection	Rogers et al. Rapid isolation of potent SARS-CoV-2 neutralizing antibodies and protection in a small animal model. bioRxiv. doi: https://doi.org/10.1101/2020.05.11.088674
CC12.21	IGHV1-24	ATAFSIFGVVPPDY	IGLV1-44	AAWDDSLNGPV	RBD	SARS-2_infection	Rogers et al. Rapid isolation of potent SARS-CoV-2 neutralizing antibodies and protection in a small animal model. bioRxiv. doi: https://doi.org/10.1101/2020.05.11.088674
CC12.22	IGHV1-24	ATGFAQNMVLLTPY	IGKV3-15	QQYNNWPPIT	non-RBD	SARS-2_infection	Rogers et al. Rapid isolation of potent SARS-CoV-2 neutralizing antibodies and protection in a small animal model. bioRxiv. doi: https://doi.org/10.1101/2020.05.11.088674
CC12.23	IGHV4-39	ARQGDCSTTSCAYDY	IGLV3-25	QSADSSGTYLVV	non-RBD	SARS-2_infection	Rogers et al. Rapid isolation of potent SARS-CoV-2 neutralizing antibodies and protection in a small animal model. bioRxiv. doi: https://doi.org/10.1101/2020.05.11.088674
CC12.24	IGHV3-30	AKDRTGNYYYGMDV	IGKV1-39	QQSYSTPWT	non-RBD	SARS-2_infection	Rogers et al. Rapid isolation of potent SARS-CoV-2 neutralizing antibodies and protection in a small animal model. bioRxiv. doi: https://doi.org/10.1101/2020.05.11.088674
CC12.25	IGHV3-23	AKDRYYEFWSGYSNWFDP	IGLV1-44	AAWDDSLNGPV	non-RBD	SARS-2_infection	Rogers et al. Rapid isolation of potent SARS-CoV-2 neutralizing antibodies and protection in a small animal model. bioRxiv. doi: https://doi.org/10.1101/2020.05.11.088674
CC12.26	IGHV5-51	ARVNYYDSSGYPSFHFDY	IGLV7-43	LLYYGGAQRWV	non-RBD	SARS-2_infection	Rogers et al. Rapid isolation of potent SARS-CoV-2 neutralizing antibodies and protection in a small animal model. bioRxiv. doi: https://doi.org/10.1101/2020.05.11.088674
CC12.27	IGHV1-2	AREMPAAMGYYYYGMDV	IGLV2-23	YSYAGSSTFVFV	non-RBD	SARS-2_infection	Rogers et al. Rapid isolation of potent SARS-CoV-2 neutralizing antibodies and protection in a small animal model. bioRxiv. doi: https://doi.org/10.1101/2020.05.11.088674
CC12.28	IGHV3-23	AKANKYSSSEFDF	IGLV1-47	AAWDDSLSGWV	RBD	SARS-2_infection	Rogers et al. Rapid isolation of potent SARS-CoV-2 neutralizing antibodies and protection in a small animal model. bioRxiv. doi: https://doi.org/10.1101/2020.05.11.088674
CC6.29	IGHV7-4-1	AVYYYDSGSPGWFDP	IGKV1-39	QQSYSTPPT	RBD	SARS-2_infection	Rogers et al. Rapid isolation of potent SARS-CoV-2 neutralizing antibodies and protection in a small animal model. bioRxiv. doi: https://doi.org/10.1101/2020.05.11.088674
CC6.30	IGHV1-69	ARDFRYCSSTRCYFWFDP	IGKV1-39	QQSYSTPRT	RBD	SARS-2_infection	Rogers et al. Rapid isolation of potent SARS-CoV-2 neutralizing antibodies and protection in a small animal model. bioRxiv. doi: https://doi.org/10.1101/2020.05.11.088674
CC6.31	IGHV1-46	ARWYDSTGSIDY	IGKV1-17	LQHNSYPILT	RBD	SARS-2_infection	Rogers et al. Rapid isolation of potent SARS-CoV-2 neutralizing antibodies and protection in a small animal model. bioRxiv. doi: https://doi.org/10.1101/2020.05.11.088674
CC6.32	IGHV3-9	AKDQGYSYGNYFDY	IGLV3-21	QVWDSSSDHPYV	RBD	SARS-2_infection	Rogers et al. Rapid isolation of potent SARS-CoV-2 neutralizing antibodies and protection in a small animal model. bioRxiv. doi: https://doi.org/10.1101/2020.05.11.088674
CC6.33	IGHV1-69	ALRNQWDLLVY	IGKV3-20	QHYGSSLWT	RBD	SARS-2_infection	Rogers et al. Rapid isolation of potent SARS-CoV-2 neutralizing antibodies and protection in a small animal model. bioRxiv. doi: https://doi.org/10.1101/2020.05.11.088674
COVA1-01	IGHV4-39	ARVSSGYYFTPFDY	IGKV3-20	-	non-RBD	SARS-2_infection	Brouwer et al. Potent neutralizing antibodies from COVID-19 patients define multiple targets of vulnerability. bioRxiv. doi: https://doi.org/10.1101/2020.05.12.088716
COVA1-02	IGHV3-30	ARARGGSYNDAFDI	IGLV2-14	-	non-RBD	SARS-2_infection	Brouwer et al. Potent neutralizing antibodies from COVID-19 patients define multiple targets of vulnerability. bioRxiv. doi: https://doi.org/10.1101/2020.05.12.088716
COVA1-03	IGHV3-30	AKDGQYYDFWSGYLGARTNPHYYYYMDV	IGKV1-27	-	non-RBD	SARS-2_infection	Brouwer et al. Potent neutralizing antibodies from COVID-19 patients define multiple targets of vulnerability. bioRxiv. doi: https://doi.org/10.1101/2020.05.12.088716
COVA1-04	IGHV1-69	ARIPGYDSSGYYRGDY	IGKV3-11	-	non-RBD	SARS-2_infection	Brouwer et al. Potent neutralizing antibodies from COVID-19 patients define multiple targets of vulnerability. bioRxiv. doi: https://doi.org/10.1101/2020.05.12.088716
COVA1-05	IGHV1-24	ATSRVRGVSNWFDP	IGLV2-23	-	non-RBD	SARS-2_infection	Brouwer et al. Potent neutralizing antibodies from COVID-19 patients define multiple targets of vulnerability. bioRxiv. doi: https://doi.org/10.1101/2020.05.12.088716
COVA1-06	IGHV3-9	AKDMGEAVAGTHYGMDV	IGLV3-1	-	non-RBD	SARS-2_infection	Brouwer et al. Potent neutralizing antibodies from COVID-19 patients define multiple targets of vulnerability. bioRxiv. doi: https://doi.org/10.1101/2020.05.12.088716
COVA1-07	IGHV1-69	ARVGAYDSSGYSNDY	IGKV3-11	-	RBD	SARS-2_infection	Brouwer et al. Potent neutralizing antibodies from COVID-19 patients define multiple targets of vulnerability. bioRxiv. doi: https://doi.org/10.1101/2020.05.12.088716
COVA1-08	IGHV3-30	AREDYYDSSGSFDY	IGLV2-14	-	RBD	SARS-2_infection	Brouwer et al. Potent neutralizing antibodies from COVID-19 patients define multiple targets of vulnerability. bioRxiv. doi: https://doi.org/10.1101/2020.05.12.088716
COVA1-09	IGHV4-59	ARHSQGWLQQAVAFDI	IGKV1-39	-	non-RBD	SARS-2_infection	Brouwer et al. Potent neutralizing antibodies from COVID-19 patients define multiple targets of vulnerability. bioRxiv. doi: https://doi.org/10.1101/2020.05.12.088716
COVA1-10	IGHV3-66	ARGGYYYDPSGYYSRSFSFDY	IGLV2-14	-	RBD	SARS-2_infection	Brouwer et al. Potent neutralizing antibodies from COVID-19 patients define multiple targets of vulnerability. bioRxiv. doi: https://doi.org/10.1101/2020.05.12.088716
COVA1-11	IGHV3-30	ARSASGSYYGAFGY	IGLV3-1	-	non-RBD	SARS-2_infection	Brouwer et al. Potent neutralizing antibodies from COVID-19 patients define multiple targets of vulnerability. bioRxiv. doi: https://doi.org/10.1101/2020.05.12.088716
COVA1-12	IGHV1-2	ARDLVWATVSGTMDV	IGLV2-8	-	RBD	SARS-2_infection	Brouwer et al. Potent neutralizing antibodies from COVID-19 patients define multiple targets of vulnerability. bioRxiv. doi: https://doi.org/10.1101/2020.05.12.088716
COVA1-13	IGHV3-7	ARETPTSTYSSGWYNYYYYMDV	IGKV1-5	-	non-RBD	SARS-2_infection	Brouwer et al. Potent neutralizing antibodies from COVID-19 patients define multiple targets of vulnerability. bioRxiv. doi: https://doi.org/10.1101/2020.05.12.088716
COVA1-14	IGHV4-59	ARRGEVNGYRGAFDI	IGKV3-20	-	non-RBD	SARS-2_infection	Brouwer et al. Potent neutralizing antibodies from COVID-19 patients define multiple targets of vulnerability. bioRxiv. doi: https://doi.org/10.1101/2020.05.12.088716
COVA1-15	IGHV3-30	ARPRGGNYLAGFDP	IGLV2-14	-	non-RBD	SARS-2_infection	Brouwer et al. Potent neutralizing antibodies from COVID-19 patients define multiple targets of vulnerability. bioRxiv. doi: https://doi.org/10.1101/2020.05.12.088716
COVA1-16	IGHV1-46	ARPPRNYYDRSGYYQRAEYFQH	IGKV1-33	-	RBD	SARS-2_infection	Brouwer et al. Potent neutralizing antibodies from COVID-19 patients define multiple targets of vulnerability. bioRxiv. doi: https://doi.org/10.1101/2020.05.12.088716
COVA1-17	IGHV1-2	AREAVAARPGNFDY	IGLV1-51	-	non-RBD	SARS-2_infection	Brouwer et al. Potent neutralizing antibodies from COVID-19 patients define multiple targets of vulnerability. bioRxiv. doi: https://doi.org/10.1101/2020.05.12.088716
COVA1-18	IGHV3-66	ARVEWAAAGTFY	IGLV7-46	-	RBD	SARS-2_infection	Brouwer et al. Potent neutralizing antibodies from COVID-19 patients define multiple targets of vulnerability. bioRxiv. doi: https://doi.org/10.1101/2020.05.12.088716
COVA1-19	IGHV3-21	ARWKSDYYDSSGYYPAAFDI	IGKV3-15	-	non-RBD	SARS-2_infection	Brouwer et al. Potent neutralizing antibodies from COVID-19 patients define multiple targets of vulnerability. bioRxiv. doi: https://doi.org/10.1101/2020.05.12.088716
COVA1-20	IGHV3-21	AGDQNLYCSGDSCYYHYYGMDV	IGLV3-21	-	non-RBD	SARS-2_infection	Brouwer et al. Potent neutralizing antibodies from COVID-19 patients define multiple targets of vulnerability. bioRxiv. doi: https://doi.org/10.1101/2020.05.12.088716
COVA1-21	IGHV3-30	ARDSEYYDILTGYLAPTHYYYYYMDV	IGKV3-15	-	non-RBD	SARS-2_infection	Brouwer et al. Potent neutralizing antibodies from COVID-19 patients define multiple targets of vulnerability. bioRxiv. doi: https://doi.org/10.1101/2020.05.12.088716
COVA1-22	IGHV1-18	ARDLVDTAMVQTLDDYGMDV	IGLV3-1	-	non-RBD	SARS-2_infection	Brouwer et al. Potent neutralizing antibodies from COVID-19 patients define multiple targets of vulnerability. bioRxiv. doi: https://doi.org/10.1101/2020.05.12.088716
COVA1-23	IGHV5-51	ARYYYDSRGYTSIDF	IGLV3-25	-	non-RBD	SARS-2_infection	Brouwer et al. Potent neutralizing antibodies from COVID-19 patients define multiple targets of vulnerability. bioRxiv. doi: https://doi.org/10.1101/2020.05.12.088716
COVA1-24	IGHV3-33	ARGPPPDDSSGWTMGYFDY	IGLV1-51	-	non-RBD	SARS-2_infection	Brouwer et al. Potent neutralizing antibodies from COVID-19 patients define multiple targets of vulnerability. bioRxiv. doi: https://doi.org/10.1101/2020.05.12.088716
COVA1-25	IGHV4-39	ARLNYDFWSGYYSYALYYMDV	IGKV1-5	-	non-RBD	SARS-2_infection	Brouwer et al. Potent neutralizing antibodies from COVID-19 patients define multiple targets of vulnerability. bioRxiv. doi: https://doi.org/10.1101/2020.05.12.088716
COVA1-26	IGHV4-31	ARQQLDYYDSSGCFDY	IGKV1-9	-	non-RBD	SARS-2_infection	Brouwer et al. Potent neutralizing antibodies from COVID-19 patients define multiple targets of vulnerability. bioRxiv. doi: https://doi.org/10.1101/2020.05.12.088716
COVA1-27	IGHV3-30	ARAMGSYRSPFDY	IGKV3-20	-	non-RBD	SARS-2_infection	Brouwer et al. Potent neutralizing antibodies from COVID-19 patients define multiple targets of vulnerability. bioRxiv. doi: https://doi.org/10.1101/2020.05.12.088716
COVA2-01	IGHV3-13	ARGGDRYPVGYFDL	IGKV1-39	-	RBD	SARS-2_infection	Brouwer et al. Potent neutralizing antibodies from COVID-19 patients define multiple targets of vulnerability. bioRxiv. doi: https://doi.org/10.1101/2020.05.12.088716
COVA2-02	IGHV4-39	ARRSTSRWGYYYMDV	IGKV1-39	-	RBD	SARS-2_infection	Brouwer et al. Potent neutralizing antibodies from COVID-19 patients define multiple targets of vulnerability. bioRxiv. doi: https://doi.org/10.1101/2020.05.12.088716
COVA2-03	IGHV3-48	AREANSDFWSGYLGYFDY	IGKV3-11	-	non-RBD	SARS-2_infection	Brouwer et al. Potent neutralizing antibodies from COVID-19 patients define multiple targets of vulnerability. bioRxiv. doi: https://doi.org/10.1101/2020.05.12.088716
COVA2-04	IGHV3-53	ARDLERAGGMDV	IGKV3-20	-	RBD	SARS-2_infection	Brouwer et al. Potent neutralizing antibodies from COVID-19 patients define multiple targets of vulnerability. bioRxiv. doi: https://doi.org/10.1101/2020.05.12.088716
COVA2-05	IGHV5-51	ARHMRPSIAARPGYQYYMDV	IGKV1-33	-	RBD	SARS-2_infection	Brouwer et al. Potent neutralizing antibodies from COVID-19 patients define multiple targets of vulnerability. bioRxiv. doi: https://doi.org/10.1101/2020.05.12.088716
COVA2-06	IGHV4-59	ARGGWSLDS	IGKV3-20	-	non-RBD	SARS-2_infection	Brouwer et al. Potent neutralizing antibodies from COVID-19 patients define multiple targets of vulnerability. bioRxiv. doi: https://doi.org/10.1101/2020.05.12.088716
COVA2-07	IGHV3-53	AREAYGMDV	IGKV3-20	-	RBD	SARS-2_infection	Brouwer et al. Potent neutralizing antibodies from COVID-19 patients define multiple targets of vulnerability. bioRxiv. doi: https://doi.org/10.1101/2020.05.12.088716
COVA2-08	IGHV3-30	ARVIGGNYFGAFDI	IGKV3-15	-	non-RBD	SARS-2_infection	Brouwer et al. Potent neutralizing antibodies from COVID-19 patients define multiple targets of vulnerability. bioRxiv. doi: https://doi.org/10.1101/2020.05.12.088716
COVA2-09	IGHV4-34	ARGRNYVLQFSEWPHPRAHFDN	IGKV4-1	-	non-RBD	SARS-2_infection	Brouwer et al. Potent neutralizing antibodies from COVID-19 patients define multiple targets of vulnerability. bioRxiv. doi: https://doi.org/10.1101/2020.05.12.088716
COVA2-10	IGHV3-23	AKGLRGQQLVIPTEYFQH	IGKV3-20	-	non-RBD	SARS-2_infection	Brouwer et al. Potent neutralizing antibodies from COVID-19 patients define multiple targets of vulnerability. bioRxiv. doi: https://doi.org/10.1101/2020.05.12.088716
COVA2-11	IGHV3-21	ARGPRGCSSTSCYGSYFDY	IGKV3-20	-	RBD	SARS-2_infection	Brouwer et al. Potent neutralizing antibodies from COVID-19 patients define multiple targets of vulnerability. bioRxiv. doi: https://doi.org/10.1101/2020.05.12.088716
COVA2-12	IGHV3-53	ARDQPLPDILTGYYTGPLDY	IGKV3-15	-	non-RBD	SARS-2_infection	Brouwer et al. Potent neutralizing antibodies from COVID-19 patients define multiple targets of vulnerability. bioRxiv. doi: https://doi.org/10.1101/2020.05.12.088716
COVA2-13	IGHV1-69	ARDLDTMGGMDV	IGKV3-20	-	RBD	SARS-2_infection	Brouwer et al. Potent neutralizing antibodies from COVID-19 patients define multiple targets of vulnerability. bioRxiv. doi: https://doi.org/10.1101/2020.05.12.088716
COVA2-14	IGHV1-69	ARVRYYDSSGYYEDY	IGKV3-11	-	non-RBD	SARS-2_infection	Brouwer et al. Potent neutralizing antibodies from COVID-19 patients define multiple targets of vulnerability. bioRxiv. doi: https://doi.org/10.1101/2020.05.12.088716
COVA2-15	IGHV3-23	AKDTGYCGDDCYIKLIRGGPDY	IGKV2-30	-	RBD	SARS-2_infection	Brouwer et al. Potent neutralizing antibodies from COVID-19 patients define multiple targets of vulnerability. bioRxiv. doi: https://doi.org/10.1101/2020.05.12.088716
COVA2-16	IGHV1-69	ASSDSSGFVGSRGFDY	IGKV1-17	-	RBD	SARS-2_infection	Brouwer et al. Potent neutralizing antibodies from COVID-19 patients define multiple targets of vulnerability. bioRxiv. doi: https://doi.org/10.1101/2020.05.12.088716
COVA2-17	IGHV1-69	ASFGDDSGDEGVR	IGKV3-11	-	RBD	SARS-2_infection	Brouwer et al. Potent neutralizing antibodies from COVID-19 patients define multiple targets of vulnerability. bioRxiv. doi: https://doi.org/10.1101/2020.05.12.088716
COVA2-18	IGHV1-69	ARVYSYDSSGYYLEY	IGKV3-11	-	non-RBD	SARS-2_infection	Brouwer et al. Potent neutralizing antibodies from COVID-19 patients define multiple targets of vulnerability. bioRxiv. doi: https://doi.org/10.1101/2020.05.12.088716
COVA2-19	IGHV1-18	ASVVGGRIAAAGCLGY	IGKV3-20	-	non-RBD	SARS-2_infection	Brouwer et al. Potent neutralizing antibodies from COVID-19 patients define multiple targets of vulnerability. bioRxiv. doi: https://doi.org/10.1101/2020.05.12.088716
COVA2-20	IGHV3-53	ASPLLLTPPDYYYYMDV	IGKV1-17	-	RBD	SARS-2_infection	Brouwer et al. Potent neutralizing antibodies from COVID-19 patients define multiple targets of vulnerability. bioRxiv. doi: https://doi.org/10.1101/2020.05.12.088716
COVA2-21	IGHV4-4	ARWKYNDRFDY	IGKV1-5	-	non-RBD	SARS-2_infection	Brouwer et al. Potent neutralizing antibodies from COVID-19 patients define multiple targets of vulnerability. bioRxiv. doi: https://doi.org/10.1101/2020.05.12.088716
COVA2-22	IGHV1-69	ARGPRYCSSTSCYAGVYFDY	IGKV1-33	-	non-RBD	SARS-2_infection	Brouwer et al. Potent neutralizing antibodies from COVID-19 patients define multiple targets of vulnerability. bioRxiv. doi: https://doi.org/10.1101/2020.05.12.088716
COVA2-23	IGHV1-2	ARDGFGDVEEMATIKDAFDI	IGKV3-20	-	RBD	SARS-2_infection	Brouwer et al. Potent neutralizing antibodies from COVID-19 patients define multiple targets of vulnerability. bioRxiv. doi: https://doi.org/10.1101/2020.05.12.088716
COVA2-24	IGHV5-10	ARPNPAGGYDSSGWVDAFDI	IGKV1-39	-	RBD	SARS-2_infection	Brouwer et al. Potent neutralizing antibodies from COVID-19 patients define multiple targets of vulnerability. bioRxiv. doi: https://doi.org/10.1101/2020.05.12.088716
COVA2-25	IGHV1-24	ATGPTIAAAATNWFDPG	IGLV2-14	-	non-RBD	SARS-2_infection	Brouwer et al. Potent neutralizing antibodies from COVID-19 patients define multiple targets of vulnerability. bioRxiv. doi: https://doi.org/10.1101/2020.05.12.088716
COVA2-26	IGHV3-15	TTDRGDSYGYYYCMDV	IGLV3-1	-	non-RBD	SARS-2_infection	Brouwer et al. Potent neutralizing antibodies from COVID-19 patients define multiple targets of vulnerability. bioRxiv. doi: https://doi.org/10.1101/2020.05.12.088716
COVA2-27	IGHV1-8	ARVVGSSWYPVDAFDI	IGLV2-14	-	RBD	SARS-2_infection	Brouwer et al. Potent neutralizing antibodies from COVID-19 patients define multiple targets of vulnerability. bioRxiv. doi: https://doi.org/10.1101/2020.05.12.088716
COVA2-28	IGHV3-30	AKDKAPPCSSGWYYFDY	IGKV3-15	-	non-RBD	SARS-2_infection	Brouwer et al. Potent neutralizing antibodies from COVID-19 patients define multiple targets of vulnerability. bioRxiv. doi: https://doi.org/10.1101/2020.05.12.088716
COVA2-29	IGHV4-30	ARGVEDPVVPAAIPWCWFDP	IGKV1-39	-	RBD	SARS-2_infection	Brouwer et al. Potent neutralizing antibodies from COVID-19 patients define multiple targets of vulnerability. bioRxiv. doi: https://doi.org/10.1101/2020.05.12.088716
COVA2-30	IGHV3-30	ASLPVVPAAIGPLPAFDI	IGLV3-21	-	non-RBD	SARS-2_infection	Brouwer et al. Potent neutralizing antibodies from COVID-19 patients define multiple targets of vulnerability. bioRxiv. doi: https://doi.org/10.1101/2020.05.12.088716
COVA2-31	IGHV1-2	RKMLTIFGKVNQTMLLISGAKGQ	IGKV2D-29	-	RBD	SARS-2_infection	Brouwer et al. Potent neutralizing antibodies from COVID-19 patients define multiple targets of vulnerability. bioRxiv. doi: https://doi.org/10.1101/2020.05.12.088716
COVA2-32	IGHV1-69	ARTHSYDNSGQYFDY	IGKV3-11	-	RBD	SARS-2_infection	Brouwer et al. Potent neutralizing antibodies from COVID-19 patients define multiple targets of vulnerability. bioRxiv. doi: https://doi.org/10.1101/2020.05.12.088716
COVA2-33	IGHV5-10	ARLKVITIFGVVRDDYGMDV	IGLV2-23	-	non-RBD	SARS-2_infection	Brouwer et al. Potent neutralizing antibodies from COVID-19 patients define multiple targets of vulnerability. bioRxiv. doi: https://doi.org/10.1101/2020.05.12.088716
COVA2-34	IGHV3-30	ARSASGSYYGAFDY	IGLV2-14	-	non-RBD	SARS-2_infection	Brouwer et al. Potent neutralizing antibodies from COVID-19 patients define multiple targets of vulnerability. bioRxiv. doi: https://doi.org/10.1101/2020.05.12.088716
COVA2-35	IGHV3-33	ARDGSNESCSGGFCSDS	IGLV3-21	-	non-RBD	SARS-2_infection	Brouwer et al. Potent neutralizing antibodies from COVID-19 patients define multiple targets of vulnerability. bioRxiv. doi: https://doi.org/10.1101/2020.05.12.088716
COVA2-36	IGHV5-51	ARHNPDYYDSSGPLDY	IGKV1-5	-	RBD	SARS-2_infection	Brouwer et al. Potent neutralizing antibodies from COVID-19 patients define multiple targets of vulnerability. bioRxiv. doi: https://doi.org/10.1101/2020.05.12.088716
COVA2-37	IGHV1-24	ATSPAVMSVGWVDP	IGLV1-40	-	non-RBD	SARS-2_infection	Brouwer et al. Potent neutralizing antibodies from COVID-19 patients define multiple targets of vulnerability. bioRxiv. doi: https://doi.org/10.1101/2020.05.12.088716
COVA2-38	IGHV4-39	ARQVRQWLEDDAFDI	IGKV1-17	-	non-RBD	SARS-2_infection	Brouwer et al. Potent neutralizing antibodies from COVID-19 patients define multiple targets of vulnerability. bioRxiv. doi: https://doi.org/10.1101/2020.05.12.088716
COVA2-39	IGHV3-53	ARAHVDTAMVESGAFDI	IGLV2-23	-	RBD	SARS-2_infection	Brouwer et al. Potent neutralizing antibodies from COVID-19 patients define multiple targets of vulnerability. bioRxiv. doi: https://doi.org/10.1101/2020.05.12.088716
COVA2-40	IGHV4-4	AGRYCSGGRCGWFDP	IGLV2-23	-	non-RBD	SARS-2_infection	Brouwer et al. Potent neutralizing antibodies from COVID-19 patients define multiple targets of vulnerability. bioRxiv. doi: https://doi.org/10.1101/2020.05.12.088716
COVA2-41	IGHV3-21	ARVQKDIVVVPVALADYYYYGMDV	IGKV3-15	-	non-RBD	SARS-2_infection	Brouwer et al. Potent neutralizing antibodies from COVID-19 patients define multiple targets of vulnerability. bioRxiv. doi: https://doi.org/10.1101/2020.05.12.088716
COVA2-42	IGHV4-31	AKEGSGGGSQNWFDL	IGKV3-11	-	non-RBD	SARS-2_infection	Brouwer et al. Potent neutralizing antibodies from COVID-19 patients define multiple targets of vulnerability. bioRxiv. doi: https://doi.org/10.1101/2020.05.12.088716
COVA2-43	IGHV1-18	ARFDYGYPYSSWSVLSIDY	IGKV1-17	-	non-RBD	SARS-2_infection	Brouwer et al. Potent neutralizing antibodies from COVID-19 patients define multiple targets of vulnerability. bioRxiv. doi: https://doi.org/10.1101/2020.05.12.088716
COVA2-44	IGHV3-30	AREGSRQWLVIYFDY	IGKV1-39	-	RBD	SARS-2_infection	Brouwer et al. Potent neutralizing antibodies from COVID-19 patients define multiple targets of vulnerability. bioRxiv. doi: https://doi.org/10.1101/2020.05.12.088716
COVA2-45	IGHV1-2	ARGDGDYYDSSGYYRPTLYNWLDP	IGKV3-20	-	RBD	SARS-2_infection	Brouwer et al. Potent neutralizing antibodies from COVID-19 patients define multiple targets of vulnerability. bioRxiv. doi: https://doi.org/10.1101/2020.05.12.088716
COVA2-46	IGHV4-39	ARHPSGLYQLLN	IGKV1-33	-	RBD	SARS-2_infection	Brouwer et al. Potent neutralizing antibodies from COVID-19 patients define multiple targets of vulnerability. bioRxiv. doi: https://doi.org/10.1101/2020.05.12.088716
COVA2-47	IGHV3-9	AKVATYYYDRSGYYYGGALDY	IGKV4-1	-	non-RBD	SARS-2_infection	Brouwer et al. Potent neutralizing antibodies from COVID-19 patients define multiple targets of vulnerability. bioRxiv. doi: https://doi.org/10.1101/2020.05.12.088716
COVA3-01	IGHV4-59	ARGPAATYYYYMDV	IGKV1-39	-	non-RBD	SARS-2_infection	Brouwer et al. Potent neutralizing antibodies from COVID-19 patients define multiple targets of vulnerability. bioRxiv. doi: https://doi.org/10.1101/2020.05.12.088716
COVA3-02	IGHV3-7	ARDWEEQWLVAFDY	IGLV3-1	-	non-RBD	SARS-2_infection	Brouwer et al. Potent neutralizing antibodies from COVID-19 patients define multiple targets of vulnerability. bioRxiv. doi: https://doi.org/10.1101/2020.05.12.088716
COVA3-03	IGHV3-23	AKEIAVAGCFDY	IGLV3-25	-	non-RBD	SARS-2_infection	Brouwer et al. Potent neutralizing antibodies from COVID-19 patients define multiple targets of vulnerability. bioRxiv. doi: https://doi.org/10.1101/2020.05.12.088716
COVA3-04	IGHV3-33	ARVGSVKSTAGYDFWSGDPFDY	IGLV3-21	-	non-RBD	SARS-2_infection	Brouwer et al. Potent neutralizing antibodies from COVID-19 patients define multiple targets of vulnerability. bioRxiv. doi: https://doi.org/10.1101/2020.05.12.088716
COVA3-05	IGHV1-24	ATAYSVDTAMVRGVGY	IGLV1-44	-	RBD	SARS-2_infection	Brouwer et al. Potent neutralizing antibodies from COVID-19 patients define multiple targets of vulnerability. bioRxiv. doi: https://doi.org/10.1101/2020.05.12.088716
COVA3-06	IGHV1-69	ARDAPDYYDSSGPTYFDY	IGKV4-1	-	RBD	SARS-2_infection	Brouwer et al. Potent neutralizing antibodies from COVID-19 patients define multiple targets of vulnerability. bioRxiv. doi: https://doi.org/10.1101/2020.05.12.088716
COVA3-07	IGHV3-9	AKMGPDPAHDYGRKNDAFDI	IGKV3-20	-	non-RBD	SARS-2_infection	Brouwer et al. Potent neutralizing antibodies from COVID-19 patients define multiple targets of vulnerability. bioRxiv. doi: https://doi.org/10.1101/2020.05.12.088716
COVA3-08	IGHV3-9	AKAEPEVGGYDYYMDV	IGKV1-39	-	non-RBD	SARS-2_infection	Brouwer et al. Potent neutralizing antibodies from COVID-19 patients define multiple targets of vulnerability. bioRxiv. doi: https://doi.org/10.1101/2020.05.12.088716
COVA3-09	IGHV4-59	ARGPAATYYYYMDV	IGKV1-39	-	RBD	SARS-2_infection	Brouwer et al. Potent neutralizing antibodies from COVID-19 patients define multiple targets of vulnerability. bioRxiv. doi: https://doi.org/10.1101/2020.05.12.088716
COVA3-10	IGHV5-51	ARRGYTYGADFYGLDV	IGKV4-1	-	RBD	SARS-2_infection	Brouwer et al. Potent neutralizing antibodies from COVID-19 patients define multiple targets of vulnerability. bioRxiv. doi: https://doi.org/10.1101/2020.05.12.088716
B5	IGHV1-2	-	IGKV3-20	-	RBD	SARS-2_infection	Wu et al. A noncompeting pair of human neutralizing antibodies block COVID-19 virus binding to its receptor ACE2. Science. DOI: 10.1126/science.abc2241
B38	IGHV3-53	AREAYGMDV	IGKV1-9	QQLNSYPPYT	RBD	SARS-2_infection	Wu et al. A noncompeting pair of human neutralizing antibodies block COVID-19 virus binding to its receptor ACE2. Science. DOI: 10.1126/science.abc2241
H2	IGHV3-9	-	IGKV1-39	-	RBD	SARS-2_infection	Wu et al. A noncompeting pair of human neutralizing antibodies block COVID-19 virus binding to its receptor ACE2. Science. DOI: 10.1126/science.abc2241
H4	IGHV1-2	ARVPYCSSTSCHRDWYFDL	IGKV2-40	MQRIEFPLT	RBD	SARS-2_infection	Wu et al. A noncompeting pair of human neutralizing antibodies block COVID-19 virus binding to its receptor ACE2. Science. DOI: 10.1126/science.abc2241
1M-1D2	IGHV3-64	ARGAEYYDFWSGYYSAYFDY	IGLV1-47	SMGAQPDLCA	RBD	SARS-2_infection	Chi et al. A potent neutralizing human antibody reveals the N-terminal domain of the Spike protein of SARS-CoV-2 as a site of vulnerability. bioRxiv. doi: https://doi.org/10.1101/2020.05.08.083964
2M-13A3	IGHV3-30	ARGGGSYYYWFDP	IGKV4-1	QQYYST	S2	SARS-2_infection	Chi et al. A potent neutralizing human antibody reveals the N-terminal domain of the Spike protein of SARS-CoV-2 as a site of vulnerability. bioRxiv. doi: https://doi.org/10.1101/2020.05.08.083964
2M-13D11	IGHV4-34	ARAGYSSSWYGVRGVDP	IGKV3-20	QQYGSSRSWT	S2	SARS-2_infection	Chi et al. A potent neutralizing human antibody reveals the N-terminal domain of the Spike protein of SARS-CoV-2 as a site of vulnerability. bioRxiv. doi: https://doi.org/10.1101/2020.05.08.083964
2M-14B2	IGHV3-30	AKGSDIVVVPVGNWFDP	IGKV1-39	QQSYSTFTLYT	S2	SARS-2_infection	Chi et al. A potent neutralizing human antibody reveals the N-terminal domain of the Spike protein of SARS-CoV-2 as a site of vulnerability. bioRxiv. doi: https://doi.org/10.1101/2020.05.08.083964
2M-10B11	IGHV3-66	ARATWLRGVMDV	IGLV6-57	QSYDSSNHWV	RBD	SARS-2_infection	Chi et al. A potent neutralizing human antibody reveals the N-terminal domain of the Spike protein of SARS-CoV-2 as a site of vulnerability. bioRxiv. doi: https://doi.org/10.1101/2020.05.08.083964
2M-14E4	IGHV4-61	ARVQRYYPDSSGFYGRRFDI	IGKV1-39	QQSHSFPFT	S2	SARS-2_infection	Chi et al. A potent neutralizing human antibody reveals the N-terminal domain of the Spike protein of SARS-CoV-2 as a site of vulnerability. bioRxiv. doi: https://doi.org/10.1101/2020.05.08.083964
2M-14E5	IGHV3-30	ARSGGGSYRGPFDY	IGKV1-9	QQLNSYVT	S2	SARS-2_infection	Chi et al. A potent neutralizing human antibody reveals the N-terminal domain of the Spike protein of SARS-CoV-2 as a site of vulnerability. bioRxiv. doi: https://doi.org/10.1101/2020.05.08.083964
2M-2D4	IGHV3-23	AKIGLGLGGLLRRYFDY	IGKV3-11	QQRTNWPL	S2	SARS-2_infection	Chi et al. A potent neutralizing human antibody reveals the N-terminal domain of the Spike protein of SARS-CoV-2 as a site of vulnerability. bioRxiv. doi: https://doi.org/10.1101/2020.05.08.083964
2M-2G12	IGHV3-11	DANYDYVVAQTGYGR	IGKV1-39	QQNYSTWT	S2	SARS-2_infection	Chi et al. A potent neutralizing human antibody reveals the N-terminal domain of the Spike protein of SARS-CoV-2 as a site of vulnerability. bioRxiv. doi: https://doi.org/10.1101/2020.05.08.083964
2M-4G4	IGHV1-46	ARERGDSSGYYEIITTANRRFGMDV	IGLV2-23	CSYAVSSTWV	RBD	SARS-2_infection	Chi et al. A potent neutralizing human antibody reveals the N-terminal domain of the Spike protein of SARS-CoV-2 as a site of vulnerability. bioRxiv. doi: https://doi.org/10.1101/2020.05.08.083964
2M-2D1	IGHV4-39	ARGDRIQLWLLDAFDI	IGLV1-47	CSTGAQPEWLG	S2	SARS-2_infection	Chi et al. A potent neutralizing human antibody reveals the N-terminal domain of the Spike protein of SARS-CoV-2 as a site of vulnerability. bioRxiv. doi: https://doi.org/10.1101/2020.05.08.083964
2M-7E9	IGHV1-69	ARIPGWDRGTDRNWNDD	IGKV3-11	QQRSNWPPAFT	S2	SARS-2_infection	Chi et al. A potent neutralizing human antibody reveals the N-terminal domain of the Spike protein of SARS-CoV-2 as a site of vulnerability. bioRxiv. doi: https://doi.org/10.1101/2020.05.08.083964
2M-8E7	IGHV1-69	ARTYSFDSSGYYYDY	IGKV3-11	QQHSNWPPKIT	S2	SARS-2_infection	Chi et al. A potent neutralizing human antibody reveals the N-terminal domain of the Spike protein of SARS-CoV-2 as a site of vulnerability. bioRxiv. doi: https://doi.org/10.1101/2020.05.08.083964
2M-8H10	IGHV3-30	ARAFYDSNWSVGSYFDS	IGKV4-1	QQYYNNQWT	S2	SARS-2_infection	Chi et al. A potent neutralizing human antibody reveals the N-terminal domain of the Spike protein of SARS-CoV-2 as a site of vulnerability. bioRxiv. doi: https://doi.org/10.1101/2020.05.08.083964
2M-9F10	IGHV3-9	AKDSVRREYTHARVPFDN	IGKV1-39	QQSFVSPRT	S2	SARS-2_infection	Chi et al. A potent neutralizing human antibody reveals the N-terminal domain of the Spike protein of SARS-CoV-2 as a site of vulnerability. bioRxiv. doi: https://doi.org/10.1101/2020.05.08.083964
2M-9H1	IGHV3-30	AKSSKIFYLGESREVDY	IGKV1-17	LQHKSYPLT	S2	SARS-2_infection	Chi et al. A potent neutralizing human antibody reveals the N-terminal domain of the Spike protein of SARS-CoV-2 as a site of vulnerability. bioRxiv. doi: https://doi.org/10.1101/2020.05.08.083964
2M-12D7	IGHV3-9	AKDVRYCSSTSCYFSAFDI	IGKV1-39	QQSYSTPRT	S2	SARS-2_infection	Chi et al. A potent neutralizing human antibody reveals the N-terminal domain of the Spike protein of SARS-CoV-2 as a site of vulnerability. bioRxiv. doi: https://doi.org/10.1101/2020.05.08.083964
0304-2F8	IGHV5-51	ARRGDGLYYYGMDV	IGKV2-28	MQALQTPQT	S_protein	SARS-2_infection	Chi et al. A potent neutralizing human antibody reveals the N-terminal domain of the Spike protein of SARS-CoV-2 as a site of vulnerability. bioRxiv. doi: https://doi.org/10.1101/2020.05.08.083964
0304-3H3	IGHV4-59	ARDRIAPVGKFFGWYFDL	IGKV3-15	QQYNKWPPWT	S2	SARS-2_infection	Chi et al. A potent neutralizing human antibody reveals the N-terminal domain of the Spike protein of SARS-CoV-2 as a site of vulnerability. bioRxiv. doi: https://doi.org/10.1101/2020.05.08.083964
0304-4A2	IGHV4-39	ARELFTAVAGKGGIDY	IGKV4-1	HQYYNTPRT	S1	SARS-2_infection	Chi et al. A potent neutralizing human antibody reveals the N-terminal domain of the Spike protein of SARS-CoV-2 as a site of vulnerability. bioRxiv. doi: https://doi.org/10.1101/2020.05.08.083964
0304-4A10	IGHV3-64	ARSSSRGFDY	IGKV4-1	QQYYSSPYA	S2	SARS-2_infection	Chi et al. A potent neutralizing human antibody reveals the N-terminal domain of the Spike protein of SARS-CoV-2 as a site of vulnerability. bioRxiv. doi: https://doi.org/10.1101/2020.05.08.083964
0317-A1	IGHV3-30	AKDFKGGSSSWYTPEIEYGMDV	IGKV3-11	QQRSNWPPT	S2	SARS-2_infection	Chi et al. A potent neutralizing human antibody reveals the N-terminal domain of the Spike protein of SARS-CoV-2 as a site of vulnerability. bioRxiv. doi: https://doi.org/10.1101/2020.05.08.083964
0317-A2	IGHV7-4-1	ARLIRHEAHTYCSGGSCYSPDYYYGMDV	IGKV1-39	QQSYSTPPT	S2	SARS-2_infection	Chi et al. A potent neutralizing human antibody reveals the N-terminal domain of the Spike protein of SARS-CoV-2 as a site of vulnerability. bioRxiv. doi: https://doi.org/10.1101/2020.05.08.083964
0317-A3	IGHV3-48	ASNPPLGEPYFDI	IGKV1-39	QQTYRPPWT	S_protein	SARS-2_infection	Chi et al. A potent neutralizing human antibody reveals the N-terminal domain of the Spike protein of SARS-CoV-2 as a site of vulnerability. bioRxiv. doi: https://doi.org/10.1101/2020.05.08.083964
0317-A7	IGHV3-30-3	ARWGGGMQYLDV	IGKV2-28	MQTLQTPYT	S1	SARS-2_infection	Chi et al. A potent neutralizing human antibody reveals the N-terminal domain of the Spike protein of SARS-CoV-2 as a site of vulnerability. bioRxiv. doi: https://doi.org/10.1101/2020.05.08.083964
0317-A8	IGHV7-4-1	ARAGPNYDFWSGYYQTFDY	IGKV1-33	QQYDNLPLT	S1	SARS-2_infection	Chi et al. A potent neutralizing human antibody reveals the N-terminal domain of the Spike protein of SARS-CoV-2 as a site of vulnerability. bioRxiv. doi: https://doi.org/10.1101/2020.05.08.083964
0317-A9	IGHV1-24	ATATAMDGYYYYYGMDV	IGKV2-24	MQATQFPYT	S_protein	SARS-2_infection	Chi et al. A potent neutralizing human antibody reveals the N-terminal domain of the Spike protein of SARS-CoV-2 as a site of vulnerability. bioRxiv. doi: https://doi.org/10.1101/2020.05.08.083964
0317-B1	IGHV5-51	ASAGSSWYGDAFDI	IGKV4-1	QQYYSTYGS	S_protein	SARS-2_infection	Chi et al. A potent neutralizing human antibody reveals the N-terminal domain of the Spike protein of SARS-CoV-2 as a site of vulnerability. bioRxiv. doi: https://doi.org/10.1101/2020.05.08.083964
0317-C4	IGHV1-24	ATATIFGVANNWFDP	IGLV1-51	GTWDSSLSVVV	S_protein	SARS-2_infection	Chi et al. A potent neutralizing human antibody reveals the N-terminal domain of the Spike protein of SARS-CoV-2 as a site of vulnerability. bioRxiv. doi: https://doi.org/10.1101/2020.05.08.083964
0317-C9	IGHV3-30	AKDLGYYDILTGQLGGYYYYYGMDV	IGLV1-44	AAWDDSLNGVV	S2	SARS-2_infection	Chi et al. A potent neutralizing human antibody reveals the N-terminal domain of the Spike protein of SARS-CoV-2 as a site of vulnerability. bioRxiv. doi: https://doi.org/10.1101/2020.05.08.083964
4A8	IGHV1-24	ATSTAVAGTPDLFDYYYGMDV	IGKV2-24	TQATQFPYT	NTD	SARS-2_infection	Chi et al. A potent neutralizing human antibody reveals the N-terminal domain of the Spike protein of SARS-CoV-2 as a site of vulnerability. bioRxiv. doi: https://doi.org/10.1101/2020.05.08.083964
9A1	IGHV3-30	AKVSAIFWLGQGLSPIDV	IGKV3-15	HQYSKWPVT	S2	SARS-2_infection	Chi et al. A potent neutralizing human antibody reveals the N-terminal domain of the Spike protein of SARS-CoV-2 as a site of vulnerability. bioRxiv. doi: https://doi.org/10.1101/2020.05.08.083964
8D2	IGHV3-7	ARDWDYDILTGSWFGAFDI	IGKV1-17	LQHNSYPLT	S2	SARS-2_infection	Chi et al. A potent neutralizing human antibody reveals the N-terminal domain of the Spike protein of SARS-CoV-2 as a site of vulnerability. bioRxiv. doi: https://doi.org/10.1101/2020.05.08.083964
8D9	IGHV3-7	ARPTIGYSYGSDY	IGLV3-1	QAWDSSTGV	S2	SARS-2_infection	Chi et al. A potent neutralizing human antibody reveals the N-terminal domain of the Spike protein of SARS-CoV-2 as a site of vulnerability. bioRxiv. doi: https://doi.org/10.1101/2020.05.08.083964
10C10	IGHV3-7	ARDWDYDILTGSWFGAFDI	IGKV1-17	LQHNNYPLT	S_protein	SARS-2_infection	Chi et al. A potent neutralizing human antibody reveals the N-terminal domain of the Spike protein of SARS-CoV-2 as a site of vulnerability. bioRxiv. doi: https://doi.org/10.1101/2020.05.08.083964
CV1	IGHV4-38-2	-	IGLV1-44	-	non-RBD	SARS-2_infection	Seydoux et al. Characterization of neutralizing antibodies from a SARS-CoV-2 infected individual. bioRxiv. doi: https://doi.org/10.1101/2020.05.12.091298
CV2	IGHV3-30	-	IGKV3-15	-	non-RBD	SARS-2_infection	Seydoux et al. Characterization of neutralizing antibodies from a SARS-CoV-2 infected individual. bioRxiv. doi: https://doi.org/10.1101/2020.05.12.091298
CV3	IGHV7-4-1	-	IGKV1-39	-	non-RBD	SARS-2_infection	Seydoux et al. Characterization of neutralizing antibodies from a SARS-CoV-2 infected individual. bioRxiv. doi: https://doi.org/10.1101/2020.05.12.091298
CV4	IGHV3-30	-	IGKV1-5	-	non-RBD	SARS-2_infection	Seydoux et al. Characterization of neutralizing antibodies from a SARS-CoV-2 infected individual. bioRxiv. doi: https://doi.org/10.1101/2020.05.12.091298
CV5	IGHV1-46	-	IGKV4-1	-	RBD	SARS-2_infection	Seydoux et al. Characterization of neutralizing antibodies from a SARS-CoV-2 infected individual. bioRxiv. doi: https://doi.org/10.1101/2020.05.12.091298
CV7	IGHV3-30	-	IGKV1-5	-	non-RBD	SARS-2_infection	Seydoux et al. Characterization of neutralizing antibodies from a SARS-CoV-2 infected individual. bioRxiv. doi: https://doi.org/10.1101/2020.05.12.091298
CV8	IGHV1-18	-	IGKV3-20	-	non-RBD	SARS-2_infection	Seydoux et al. Characterization of neutralizing antibodies from a SARS-CoV-2 infected individual. bioRxiv. doi: https://doi.org/10.1101/2020.05.12.091298
CV9	IGHV4-39	-	IGLV2-14	-	non-RBD	SARS-2_infection	Seydoux et al. Characterization of neutralizing antibodies from a SARS-CoV-2 infected individual. bioRxiv. doi: https://doi.org/10.1101/2020.05.12.091298
CV10	IGHV4-59	-	IGKV3-20	-	non-RBD	SARS-2_infection	Seydoux et al. Characterization of neutralizing antibodies from a SARS-CoV-2 infected individual. bioRxiv. doi: https://doi.org/10.1101/2020.05.12.091298
CV11	IGHV4-31	-	IGKV3-11	-	non-RBD	SARS-2_infection	Seydoux et al. Characterization of neutralizing antibodies from a SARS-CoV-2 infected individual. bioRxiv. doi: https://doi.org/10.1101/2020.05.12.091298
CV12	IGHV3-30	-	IGKV2-30	-	non-RBD	SARS-2_infection	Seydoux et al. Characterization of neutralizing antibodies from a SARS-CoV-2 infected individual. bioRxiv. doi: https://doi.org/10.1101/2020.05.12.091298
CV13	IGHV7-4-1	-	IGKV1-39	-	non-RBD	SARS-2_infection	Seydoux et al. Characterization of neutralizing antibodies from a SARS-CoV-2 infected individual. bioRxiv. doi: https://doi.org/10.1101/2020.05.12.091298
CV15	IGHV3-7	-	IGLV2-11	-	non-RBD	SARS-2_infection	Seydoux et al. Characterization of neutralizing antibodies from a SARS-CoV-2 infected individual. bioRxiv. doi: https://doi.org/10.1101/2020.05.12.091298
CV16	IGHV5-51	-	IGKV3-20	-	non-RBD	SARS-2_infection	Seydoux et al. Characterization of neutralizing antibodies from a SARS-CoV-2 infected individual. bioRxiv. doi: https://doi.org/10.1101/2020.05.12.091298
CV17	IGHV1-2	-	IGLV2-23	-	non-RBD	SARS-2_infection	Seydoux et al. Characterization of neutralizing antibodies from a SARS-CoV-2 infected individual. bioRxiv. doi: https://doi.org/10.1101/2020.05.12.091298
CV18	IGHV1-24	-	IGLV1-51	-	non-RBD	SARS-2_infection	Seydoux et al. Characterization of neutralizing antibodies from a SARS-CoV-2 infected individual. bioRxiv. doi: https://doi.org/10.1101/2020.05.12.091298
CV19	IGHV1-2	-	IGKV3-20	-	non-RBD	SARS-2_infection	Seydoux et al. Characterization of neutralizing antibodies from a SARS-CoV-2 infected individual. bioRxiv. doi: https://doi.org/10.1101/2020.05.12.091298
CV21	IGHV3-15	-	IGKV3-11	-	non-RBD	SARS-2_infection	Seydoux et al. Characterization of neutralizing antibodies from a SARS-CoV-2 infected individual. bioRxiv. doi: https://doi.org/10.1101/2020.05.12.091298
CV22	IGHV3-21	-	IGLV4-69	-	non-RBD	SARS-2_infection	Seydoux et al. Characterization of neutralizing antibodies from a SARS-CoV-2 infected individual. bioRxiv. doi: https://doi.org/10.1101/2020.05.12.091298
CV23	IGHV1-3	-	IGLV3-25	-	non-RBD	SARS-2_infection	Seydoux et al. Characterization of neutralizing antibodies from a SARS-CoV-2 infected individual. bioRxiv. doi: https://doi.org/10.1101/2020.05.12.091298
CV24	IGHV1-24	-	IGLV1-51	-	non-RBD	SARS-2_infection	Seydoux et al. Characterization of neutralizing antibodies from a SARS-CoV-2 infected individual. bioRxiv. doi: https://doi.org/10.1101/2020.05.12.091298
CV25	IGHV4-30-4	-	IGKV3-15	-	non-RBD	SARS-2_infection	Seydoux et al. Characterization of neutralizing antibodies from a SARS-CoV-2 infected individual. bioRxiv. doi: https://doi.org/10.1101/2020.05.12.091298
CV26	IGHV3-30-3	-	IGKV1-17	-	non-RBD	SARS-2_infection	Seydoux et al. Characterization of neutralizing antibodies from a SARS-CoV-2 infected individual. bioRxiv. doi: https://doi.org/10.1101/2020.05.12.091298
CV27	IGHV3-30	-	IGLV2-14	-	non-RBD	SARS-2_infection	Seydoux et al. Characterization of neutralizing antibodies from a SARS-CoV-2 infected individual. bioRxiv. doi: https://doi.org/10.1101/2020.05.12.091298
CV30	IGHV3-53	-	IGKV3-20	-	RBD	SARS-2_infection	Seydoux et al. Characterization of neutralizing antibodies from a SARS-CoV-2 infected individual. bioRxiv. doi: https://doi.org/10.1101/2020.05.12.091298
CV31	IGHV1-24	-	IGLV1-51	-	non-RBD	SARS-2_infection	Seydoux et al. Characterization of neutralizing antibodies from a SARS-CoV-2 infected individual. bioRxiv. doi: https://doi.org/10.1101/2020.05.12.091298
CV32	IGHV1-2	-	IGLV1-51	-	non-RBD	SARS-2_infection	Seydoux et al. Characterization of neutralizing antibodies from a SARS-CoV-2 infected individual. bioRxiv. doi: https://doi.org/10.1101/2020.05.12.091298
CV33	IGHV1-18	-	IGLV1-40	-	non-RBD	SARS-2_infection	Seydoux et al. Characterization of neutralizing antibodies from a SARS-CoV-2 infected individual. bioRxiv. doi: https://doi.org/10.1101/2020.05.12.091298
CV34	IGHV3-30-3	-	IGLV3-12	-	non-RBD	SARS-2_infection	Seydoux et al. Characterization of neutralizing antibodies from a SARS-CoV-2 infected individual. bioRxiv. doi: https://doi.org/10.1101/2020.05.12.091298
CV35	IGHV4-38	-	IGLV1-44	-	non-RBD	SARS-2_infection	Seydoux et al. Characterization of neutralizing antibodies from a SARS-CoV-2 infected individual. bioRxiv. doi: https://doi.org/10.1101/2020.05.12.091298
CV36	IGHV1-2	-	IGLV3-25	-	non-RBD	SARS-2_infection	Seydoux et al. Characterization of neutralizing antibodies from a SARS-CoV-2 infected individual. bioRxiv. doi: https://doi.org/10.1101/2020.05.12.091298
CV37	IGHV1-18	-	IGKV1-33	-	non-RBD	SARS-2_infection	Seydoux et al. Characterization of neutralizing antibodies from a SARS-CoV-2 infected individual. bioRxiv. doi: https://doi.org/10.1101/2020.05.12.091298
CV38	IGHV3-30	-	IGKV3-11	-	non-RBD	SARS-2_infection	Seydoux et al. Characterization of neutralizing antibodies from a SARS-CoV-2 infected individual. bioRxiv. doi: https://doi.org/10.1101/2020.05.12.091298
CV39	IGHV3-30	-	IGKV2-30	-	non-RBD	SARS-2_infection	Seydoux et al. Characterization of neutralizing antibodies from a SARS-CoV-2 infected individual. bioRxiv. doi: https://doi.org/10.1101/2020.05.12.091298
CV40	IGHV1-18	-	IGKV1-17	-	non-RBD	SARS-2_infection	Seydoux et al. Characterization of neutralizing antibodies from a SARS-CoV-2 infected individual. bioRxiv. doi: https://doi.org/10.1101/2020.05.12.091298
CV41	IGHV3-30	-	IGKV3-15	-	non-RBD	SARS-2_infection	Seydoux et al. Characterization of neutralizing antibodies from a SARS-CoV-2 infected individual. bioRxiv. doi: https://doi.org/10.1101/2020.05.12.091298
CV42	IGHV1-18	-	IGKV1-39	-	non-RBD	SARS-2_infection	Seydoux et al. Characterization of neutralizing antibodies from a SARS-CoV-2 infected individual. bioRxiv. doi: https://doi.org/10.1101/2020.05.12.091298
CV43	IGHV3-30	-	IGLV6-57	-	RBD	SARS-2_infection	Seydoux et al. Characterization of neutralizing antibodies from a SARS-CoV-2 infected individual. bioRxiv. doi: https://doi.org/10.1101/2020.05.12.091298
CV44	IGHV1-46	-	IGLV3-25	-	non-RBD	SARS-2_infection	Seydoux et al. Characterization of neutralizing antibodies from a SARS-CoV-2 infected individual. bioRxiv. doi: https://doi.org/10.1101/2020.05.12.091298
CV45	IGHV1-18	-	IGLV1-40	-	non-RBD	SARS-2_infection	Seydoux et al. Characterization of neutralizing antibodies from a SARS-CoV-2 infected individual. bioRxiv. doi: https://doi.org/10.1101/2020.05.12.091298
CV46	IGHV3-30	-	IGKV2-30	-	non-RBD	SARS-2_infection	Seydoux et al. Characterization of neutralizing antibodies from a SARS-CoV-2 infected individual. bioRxiv. doi: https://doi.org/10.1101/2020.05.12.091298
CV47	IGHV1-18	-	IGKV1-17	-	non-RBD	SARS-2_infection	Seydoux et al. Characterization of neutralizing antibodies from a SARS-CoV-2 infected individual. bioRxiv. doi: https://doi.org/10.1101/2020.05.12.091298
CV48	IGHV1-69	-	IGKV2-30	-	non-RBD	SARS-2_infection	Seydoux et al. Characterization of neutralizing antibodies from a SARS-CoV-2 infected individual. bioRxiv. doi: https://doi.org/10.1101/2020.05.12.091298
CV50	IGHV3-33	-	IGLV3-10	-	non-RBD	SARS-2_infection	Seydoux et al. Characterization of neutralizing antibodies from a SARS-CoV-2 infected individual. bioRxiv. doi: https://doi.org/10.1101/2020.05.12.091298
CA1	IGHV1-18	AREGYCSGGSCYSGYYYYYGMDV	IGKV3-11	QQRRNWGT	RBD	SARS-2_infection	Shi et al. A human neutralizing antibody targets the receptor binding site of SARS-CoV-2. Nature. DOI: https://doi.org/10.1038/s41586-020-2381-y
CB6	IGHV3-66	ARVLPMYGDYLDY	IGKV1-39	QQSYSTPPEYT	RBD	SARS-2_infection	Shi et al. A human neutralizing antibody targets the receptor binding site of SARS-CoV-2. Nature. DOI: https://doi.org/10.1038/s41586-020-2381-y
515-1	-	ARDFISRPRGYR	-	-	RBD	SARS-2_infection	Wan et al. Human IgG neutralizing monoclonal antibodies block SARS-CoV-2 infection. bioRxiv. doi: https://doi.org/10.1101/2020.05.19.104117
505-5	-	ARDFISRPRGYR	-	-	RBD	SARS-2_infection	Wan et al. Human IgG neutralizing monoclonal antibodies block SARS-CoV-2 infection. bioRxiv. doi: https://doi.org/10.1101/2020.05.19.104117
413-2	-	ARDNNYRNYYYYMDV	-	-	non-RBD	SARS-2_infection	Wan et al. Human IgG neutralizing monoclonal antibodies block SARS-CoV-2 infection. bioRxiv. doi: https://doi.org/10.1101/2020.05.19.104117
414-2	-	ARESRDYYDSSGLASRYFDL	-	-	RBD	SARS-2_infection	Wan et al. Human IgG neutralizing monoclonal antibodies block SARS-CoV-2 infection. bioRxiv. doi: https://doi.org/10.1101/2020.05.19.104117
553-49	-	AKDSSSWYNYYGMDV	-	-	RBD	SARS-2_infection	Wan et al. Human IgG neutralizing monoclonal antibodies block SARS-CoV-2 infection. bioRxiv. doi: https://doi.org/10.1101/2020.05.19.104117
505-3	-	ARDFISRPRGYR	-	-	RBD	SARS-2_infection	Wan et al. Human IgG neutralizing monoclonal antibodies block SARS-CoV-2 infection. bioRxiv. doi: https://doi.org/10.1101/2020.05.19.104117
553-15	-	ARVWYYYGPRDY	-	-	RBD	SARS-2_infection	Wan et al. Human IgG neutralizing monoclonal antibodies block SARS-CoV-2 infection. bioRxiv. doi: https://doi.org/10.1101/2020.05.19.104117
105-38	-	ARVQWLRGEFDY	-	-	RBD	SARS-2_infection	Wan et al. Human IgG neutralizing monoclonal antibodies block SARS-CoV-2 infection. bioRxiv. doi: https://doi.org/10.1101/2020.05.19.104117
415-5	-	ARAVYYYDSSGYPYAEDYFDY	-	-	RBD	SARS-2_infection	Wan et al. Human IgG neutralizing monoclonal antibodies block SARS-CoV-2 infection. bioRxiv. doi: https://doi.org/10.1101/2020.05.19.104117
553-20	-	ATAPVRRLGWFDP	-	-	RBD	SARS-2_infection	Wan et al. Human IgG neutralizing monoclonal antibodies block SARS-CoV-2 infection. bioRxiv. doi: https://doi.org/10.1101/2020.05.19.104117
105-9	-	TRDPWGTTYFDY	-	-	RBD	SARS-2_infection	Wan et al. Human IgG neutralizing monoclonal antibodies block SARS-CoV-2 infection. bioRxiv. doi: https://doi.org/10.1101/2020.05.19.104117
553-63	-	ARMEAPKLTLDP	-	-	RBD	SARS-2_infection	Wan et al. Human IgG neutralizing monoclonal antibodies block SARS-CoV-2 infection. bioRxiv. doi: https://doi.org/10.1101/2020.05.19.104117
414-1	-	ARGALGCSSTSCYPNNFDY	-	-	RBD	SARS-2_infection	Wan et al. Human IgG neutralizing monoclonal antibodies block SARS-CoV-2 infection. bioRxiv. doi: https://doi.org/10.1101/2020.05.19.104117
C105	IGHV3-53	ARGEGWELPYDY	IGLV2-8	SSYEGSNNFVV	RBD	SARS-2_infection	Barnes et al. Structures of human antibodies bound to SARS-CoV-2 spike reveal common epitopes and recurrent features of antibodies. doi: https://doi.org/10.1101/2020.05.28.121533
COV072_P3_HC_50-P1369	IGHV3-23	ANHPLASGDEYYYYYMDV	IGKV3-20	QQYGSSRALT	RBD	SARS-2_infection	Robbiani et al. Convergent Antibody Responses to SARS-CoV-2 Infection in Convalescent Individuals. Nature. doi: 10.1038/s41586-020-2456-9.
COV072_Plate2_HC_24-P1369	IGHV3-23	ANHPLASGDDYYHYYMDV	IGKV3-20	QQYGSSRALT	RBD	SARS-2_infection	Robbiani et al. Convergent Antibody Responses to SARS-CoV-2 Infection in Convalescent Individuals. Nature. doi: 10.1038/s41586-020-2456-9.
COV072_Plate2_HC_66-P1369	IGHV3-23	ANSPCSSASCKSGYYYYYMDV	IGKV3-20	QQYGSSRSLT	RBD	SARS-2_infection	Robbiani et al. Convergent Antibody Responses to SARS-CoV-2 Infection in Convalescent Individuals. Nature. doi: 10.1038/s41586-020-2456-9.
COV072_P3_HC_49-P1369	IGHV1-46	ARSRPTPDWYFDL	IGLV3-21	QVWDSSSDHPGVV	RBD	SARS-2_infection	Robbiani et al. Convergent Antibody Responses to SARS-CoV-2 Infection in Convalescent Individuals. Nature. doi: 10.1038/s41586-020-2456-9.
COV072_Plate2_HC_81-P1369	IGHV1-46	AKSRPTPDWYFDL	IGLV3-21	QVWDGGSDHPGVV	RBD	SARS-2_infection	Robbiani et al. Convergent Antibody Responses to SARS-CoV-2 Infection in Convalescent Individuals. Nature. doi: 10.1038/s41586-020-2456-9.
COV072_P3_HC_17-P1369	IGHV1-69	ARVNQAVTTPFSMDV	IGKV3-15	QQYNNWPIT	RBD	SARS-2_infection	Robbiani et al. Convergent Antibody Responses to SARS-CoV-2 Infection in Convalescent Individuals. Nature. doi: 10.1038/s41586-020-2456-9.
COV072_P3_HC_21-P1369	IGHV1-69	ARANQPVTTPFSMDV	IGKV3-15	QQYNNWPIT	RBD	SARS-2_infection	Robbiani et al. Convergent Antibody Responses to SARS-CoV-2 Infection in Convalescent Individuals. Nature. doi: 10.1038/s41586-020-2456-9.
COV072_P3_HC_51-P1369	IGHV3-23	AKDPLITGPTYQYFHY	IGLV3-21	QVWDSSSDRPGVV	RBD	SARS-2_infection	Robbiani et al. Convergent Antibody Responses to SARS-CoV-2 Infection in Convalescent Individuals. Nature. doi: 10.1038/s41586-020-2456-9.
COV072_Plate2_HC_93-P1369	IGHV3-23	AKDPLITGPTYQYFHY	IGLV3-21	QVWDSSSDRPGVV	RBD	SARS-2_infection	Robbiani et al. Convergent Antibody Responses to SARS-CoV-2 Infection in Convalescent Individuals. Nature. doi: 10.1038/s41586-020-2456-9.
COV072_P3_HC_53-P1369	IGHV3-30-3	ARDSDVDTSMVTWFDY	IGKV1-39	QQSYSTPPWT	RBD	SARS-2_infection	Robbiani et al. Convergent Antibody Responses to SARS-CoV-2 Infection in Convalescent Individuals. Nature. doi: 10.1038/s41586-020-2456-9.
COV072_Plate2_HC_83-P1369	IGHV3-30-3	ARDSDVDTAMVTWFDY	IGKV1-39	QQSYSTPPWT	RBD	SARS-2_infection	Robbiani et al. Convergent Antibody Responses to SARS-CoV-2 Infection in Convalescent Individuals. Nature. doi: 10.1038/s41586-020-2456-9.
COV072_P3_HC_80-P1369	IGHV3-66	ARDLGDYGMDV	IGKV1-9	QQLNSYPPYT	RBD	SARS-2_infection	Robbiani et al. Convergent Antibody Responses to SARS-CoV-2 Infection in Convalescent Individuals. Nature. doi: 10.1038/s41586-020-2456-9.
COV072_Plate2_HC_36-P1369	IGHV3-66	ARDLYYYGMDV	IGKV1-9	QQLNSYSYT	RBD	SARS-2_infection	Robbiani et al. Convergent Antibody Responses to SARS-CoV-2 Infection in Convalescent Individuals. Nature. doi: 10.1038/s41586-020-2456-9.
COV072_P3_HC_12-P1369	IGHV3-7	ARALQGPWLGADY	IGLV6-57	QSYDSSKGV	RBD	SARS-2_infection	Robbiani et al. Convergent Antibody Responses to SARS-CoV-2 Infection in Convalescent Individuals. Nature. doi: 10.1038/s41586-020-2456-9.
COV072_Plate2_HC_33-P1369	IGHV3-7	AGGTWLRSSFDY	IGLV6-57	QSYDSSNWV	RBD	SARS-2_infection	Robbiani et al. Convergent Antibody Responses to SARS-CoV-2 Infection in Convalescent Individuals. Nature. doi: 10.1038/s41586-020-2456-9.
COV072_P3_HC_25-P1369	IGHV4-4	ARGGDTAMGPEYFDY	IGLV2-14	SSYTSSSTLL	RBD	SARS-2_infection	Robbiani et al. Convergent Antibody Responses to SARS-CoV-2 Infection in Convalescent Individuals. Nature. doi: 10.1038/s41586-020-2456-9.
COV072_Plate2_HC_53-P1369	IGHV4-4	AKGGDRAMGPEYFDY	IGLV2-14	SSFTSSSTLL	RBD	SARS-2_infection	Robbiani et al. Convergent Antibody Responses to SARS-CoV-2 Infection in Convalescent Individuals. Nature. doi: 10.1038/s41586-020-2456-9.
COV072_Plate2_HC_9-P1369	IGHV1-18	ARDGITGTIEYYFDY	IGKV3-11	QQRSNWPPGVT	RBD	SARS-2_infection	Robbiani et al. Convergent Antibody Responses to SARS-CoV-2 Infection in Convalescent Individuals. Nature. doi: 10.1038/s41586-020-2456-9.
COV072_P3_HC_44-P1369	IGHV1-18	ARVLGIIVAGSLN	IGLV6-57	QSYDSSTWV	RBD	SARS-2_infection	Robbiani et al. Convergent Antibody Responses to SARS-CoV-2 Infection in Convalescent Individuals. Nature. doi: 10.1038/s41586-020-2456-9.
COV072_P3_HC_34-P1369	IGHV1-24	ATNAEIAARKGGMDV	IGKV2-28	MQALQTPWT	RBD	SARS-2_infection	Robbiani et al. Convergent Antibody Responses to SARS-CoV-2 Infection in Convalescent Individuals. Nature. doi: 10.1038/s41586-020-2456-9.
COV072_P3_HC_40-P1369	IGHV1-46	ARDLGYIPASDAFDI	IGLV2-11	CSYAGSYTRYV	RBD	SARS-2_infection	Robbiani et al. Convergent Antibody Responses to SARS-CoV-2 Infection in Convalescent Individuals. Nature. doi: 10.1038/s41586-020-2456-9.
COV072_P3_HC_10-P1369	IGHV1-46	ARDIALVPAAMGLDY	IGKV1-39	QQSYRTRLT	RBD	SARS-2_infection	Robbiani et al. Convergent Antibody Responses to SARS-CoV-2 Infection in Convalescent Individuals. Nature. doi: 10.1038/s41586-020-2456-9.
COV072_P3_HC_42-P1369	IGHV1-58	AAVDCNSTSCYDAFDI	IGKV3-20	QQYDISPWT	RBD	SARS-2_infection	Robbiani et al. Convergent Antibody Responses to SARS-CoV-2 Infection in Convalescent Individuals. Nature. doi: 10.1038/s41586-020-2456-9.
COV072_P3_HC_31-P1369	IGHV1-69	AKVSLTLPIAAAPRFWFDS	IGKV3-15	QQYHNWPPALT	RBD	SARS-2_infection	Robbiani et al. Convergent Antibody Responses to SARS-CoV-2 Infection in Convalescent Individuals. Nature. doi: 10.1038/s41586-020-2456-9.
COV072_P3_HC_30-P1369	IGHV1-69	ARGVVAATPGNFDI	IGKV3-15	QQYNNGLT	RBD	SARS-2_infection	Robbiani et al. Convergent Antibody Responses to SARS-CoV-2 Infection in Convalescent Individuals. Nature. doi: 10.1038/s41586-020-2456-9.
COV072_P3_HC_48-P1369	IGHV1-69	ARDLLDPQLDDAFDI	IGKV3-20	QQYGSSPWT	RBD	SARS-2_infection	Robbiani et al. Convergent Antibody Responses to SARS-CoV-2 Infection in Convalescent Individuals. Nature. doi: 10.1038/s41586-020-2456-9.
COV072_Plate2_HC_40-P1369	IGHV1-69	ARGGYSYGQLYYFDY	IGKV3-20	QQYANSRT	RBD	SARS-2_infection	Robbiani et al. Convergent Antibody Responses to SARS-CoV-2 Infection in Convalescent Individuals. Nature. doi: 10.1038/s41586-020-2456-9.
COV072_P3_HC_77-P1369	IGHV1-69	ARFSNYCTSTSCYDY	IGLV1-40	QSYDSSLSGSV	RBD	SARS-2_infection	Robbiani et al. Convergent Antibody Responses to SARS-CoV-2 Infection in Convalescent Individuals. Nature. doi: 10.1038/s41586-020-2456-9.
COV072_P3_HC_58-P1369	IGHV3-11	ARDRGYSGYGLDRFDY	IGKV1-33	QQYDNLPLT	RBD	SARS-2_infection	Robbiani et al. Convergent Antibody Responses to SARS-CoV-2 Infection in Convalescent Individuals. Nature. doi: 10.1038/s41586-020-2456-9.
COV072_P3_HC_64-P1369	IGHV3-11	ARDNITMVRGVIVRPNDGGYYYALDV	IGKV1-39	QQSYSTRALT	RBD	SARS-2_infection	Robbiani et al. Convergent Antibody Responses to SARS-CoV-2 Infection in Convalescent Individuals. Nature. doi: 10.1038/s41586-020-2456-9.
COV072_P3_HC_55-P1369	IGHV3-15	TTDYSIRYYYGMDV	IGLV3-25	QSADSSGTYEV	RBD	SARS-2_infection	Robbiani et al. Convergent Antibody Responses to SARS-CoV-2 Infection in Convalescent Individuals. Nature. doi: 10.1038/s41586-020-2456-9.
COV072_P3_HC_38-P1369	IGHV3-21	ARAKLEIAHYGGSPGFDY	IGLV3-1	QAWDSSTGVV	RBD	SARS-2_infection	Robbiani et al. Convergent Antibody Responses to SARS-CoV-2 Infection in Convalescent Individuals. Nature. doi: 10.1038/s41586-020-2456-9.
COV072_P3_HC_36-P1369	IGHV3-21	ARMGLELPGLDYGMDV	IGLV1-36	AAWDDSFNGPV	RBD	SARS-2_infection	Robbiani et al. Convergent Antibody Responses to SARS-CoV-2 Infection in Convalescent Individuals. Nature. doi: 10.1038/s41586-020-2456-9.
COV072_Plate2_HC_94-P1369	IGHV3-23	AKVDYGEYVFSNAFDI	IGLV2-23	CSYAGTSTYV	RBD	SARS-2_infection	Robbiani et al. Convergent Antibody Responses to SARS-CoV-2 Infection in Convalescent Individuals. Nature. doi: 10.1038/s41586-020-2456-9.
COV072_P3_HC_5-P1369	IGHV3-23	AKSKTVERLPYCGGDCFSAIDY	IGKV1-33	QQYDNLPPFT	RBD	SARS-2_infection	Robbiani et al. Convergent Antibody Responses to SARS-CoV-2 Infection in Convalescent Individuals. Nature. doi: 10.1038/s41586-020-2456-9.
COV072_Plate2_HC_92-P1369	IGHV3-23	AKAGPAAAYGWYYYYMDV	IGKV1-27	QKYNSALGFT	RBD	SARS-2_infection	Robbiani et al. Convergent Antibody Responses to SARS-CoV-2 Infection in Convalescent Individuals. Nature. doi: 10.1038/s41586-020-2456-9.
COV072_Plate2_HC_15-P1369	IGHV3-30	AKGPRFGWSYRGGPGFDI	IGKV1-33	QQYDNLPIT	RBD	SARS-2_infection	Robbiani et al. Convergent Antibody Responses to SARS-CoV-2 Infection in Convalescent Individuals. Nature. doi: 10.1038/s41586-020-2456-9.
COV072_P3_HC_45-P1369	IGHV3-30	ASSSGYLFHSDY	IGKV1-5	QQYNSYPWT	RBD	SARS-2_infection	Robbiani et al. Convergent Antibody Responses to SARS-CoV-2 Infection in Convalescent Individuals. Nature. doi: 10.1038/s41586-020-2456-9.
COV072_Plate2_HC_31-P1369	IGHV3-30	AKGPRFGWSYRGGSGFDI	IGKV1-33	QQYDNLPIT	RBD	SARS-2_infection	Robbiani et al. Convergent Antibody Responses to SARS-CoV-2 Infection in Convalescent Individuals. Nature. doi: 10.1038/s41586-020-2456-9.
COV072_P3_HC_3-P1369	IGHV3-30	AKQLGLYCSGGNCYSGALDY	IGKV1-33	QQYDNLPFT	RBD	SARS-2_infection	Robbiani et al. Convergent Antibody Responses to SARS-CoV-2 Infection in Convalescent Individuals. Nature. doi: 10.1038/s41586-020-2456-9.
COV072_P3_HC_37-P1369	IGHV3-30	AKQNGLYCSGGSCYLGYFDY	IGKV1-33	LQYDNLPLT	RBD	SARS-2_infection	Robbiani et al. Convergent Antibody Responses to SARS-CoV-2 Infection in Convalescent Individuals. Nature. doi: 10.1038/s41586-020-2456-9.
COV072_P3_HC_56-P1369	IGHV3-30	AKAGGRDYYDSSGYYLLDHYYGMDV	IGLV1-40	QSYDSSLSGFYV	RBD	SARS-2_infection	Robbiani et al. Convergent Antibody Responses to SARS-CoV-2 Infection in Convalescent Individuals. Nature. doi: 10.1038/s41586-020-2456-9.
COV072_Plate2_HC_63-P1369	IGHV3-30	AKGGAYSYYYYMDV	IGKV1-33	QQYDNLPLT	RBD	SARS-2_infection	Robbiani et al. Convergent Antibody Responses to SARS-CoV-2 Infection in Convalescent Individuals. Nature. doi: 10.1038/s41586-020-2456-9.
COV072_P3_HC_69-P1369	IGHV3-30-3	ARDSDTAMVDYFDY	IGKV1-39	QQSYSTFMYT	RBD	SARS-2_infection	Robbiani et al. Convergent Antibody Responses to SARS-CoV-2 Infection in Convalescent Individuals. Nature. doi: 10.1038/s41586-020-2456-9.
COV072_P3_HC_74-P1369	IGHV3-30-3	AKVDLKYSYGLYYFDY	IGKV1-39	QQTYITPPS	RBD	SARS-2_infection	Robbiani et al. Convergent Antibody Responses to SARS-CoV-2 Infection in Convalescent Individuals. Nature. doi: 10.1038/s41586-020-2456-9.
COV072_Plate2_HC_12-P1369	IGHV3-30-3	ASSSGYLFHFDY	IGKV1-5	QQYNSYPWT	RBD	SARS-2_infection	Robbiani et al. Convergent Antibody Responses to SARS-CoV-2 Infection in Convalescent Individuals. Nature. doi: 10.1038/s41586-020-2456-9.
COV072_P3_HC_54-P1369	IGHV3-30-3	ARNDGSSGWYPERGGGFDY	IGLV1-40	QSYDSSLSGLWV	RBD	SARS-2_infection	Robbiani et al. Convergent Antibody Responses to SARS-CoV-2 Infection in Convalescent Individuals. Nature. doi: 10.1038/s41586-020-2456-9.
COV072_P3_HC_94-P1369	IGHV3-30-3	ARALSFIAVAGIDY	IGLV6-57	QSYDSTTHVV	RBD	SARS-2_infection	Robbiani et al. Convergent Antibody Responses to SARS-CoV-2 Infection in Convalescent Individuals. Nature. doi: 10.1038/s41586-020-2456-9.
COV072_P3_HC_91-P1369	IGHV3-30-3	ARADLGYCTNGVCYVDY	IGLV6-57	QSYDSSNWV	RBD	SARS-2_infection	Robbiani et al. Convergent Antibody Responses to SARS-CoV-2 Infection in Convalescent Individuals. Nature. doi: 10.1038/s41586-020-2456-9.
COV072_Plate2_HC_23-P1369	IGHV3-30-3	ARVRLGAYYNYFGMDV	IGKV2-28	MQALQTFT	RBD	SARS-2_infection	Robbiani et al. Convergent Antibody Responses to SARS-CoV-2 Infection in Convalescent Individuals. Nature. doi: 10.1038/s41586-020-2456-9.
COV072_P3_HC_68-P1369	IGHV3-30-3	AKKGQPYCGGDCYFYYFDY	IGKV1-33	QQYDNLPPIT	RBD	SARS-2_infection	Robbiani et al. Convergent Antibody Responses to SARS-CoV-2 Infection in Convalescent Individuals. Nature. doi: 10.1038/s41586-020-2456-9.
COV072_Plate2_HC_72-P1369	IGHV3-33	ARDGTGIAAAGTANPPFDY	IGKV1-33	QQYDNLPYT	RBD	SARS-2_infection	Robbiani et al. Convergent Antibody Responses to SARS-CoV-2 Infection in Convalescent Individuals. Nature. doi: 10.1038/s41586-020-2456-9.
COV072_Plate2_HC_25-P1369	IGHV3-33	ATSLFGIISLDY	IGKV1-6	LQDYNYPYT	RBD	SARS-2_infection	Robbiani et al. Convergent Antibody Responses to SARS-CoV-2 Infection in Convalescent Individuals. Nature. doi: 10.1038/s41586-020-2456-9.
COV072_Plate2_HC_54-P1369	IGHV3-33	ARDWEIVVAGMDV	IGKV2-30	MQGTHCPFT	RBD	SARS-2_infection	Robbiani et al. Convergent Antibody Responses to SARS-CoV-2 Infection in Convalescent Individuals. Nature. doi: 10.1038/s41586-020-2456-9.
COV072_P3_HC_71-P1369	IGHV3-33	ARGEWDSGSYQYYDYYMDV	IGLV8-61	VLYMGSSNWV	RBD	SARS-2_infection	Robbiani et al. Convergent Antibody Responses to SARS-CoV-2 Infection in Convalescent Individuals. Nature. doi: 10.1038/s41586-020-2456-9.
COV072_Plate2_HC_78-P1369	IGHV3-43	AKGLNYRPQYYYYYGMDV	IGKV2-28	MQALQTPWT	RBD	SARS-2_infection	Robbiani et al. Convergent Antibody Responses to SARS-CoV-2 Infection in Convalescent Individuals. Nature. doi: 10.1038/s41586-020-2456-9.
COV072_P3_HC_26-P1369	IGHV3-53	ARSFYFDAFDI	IGKV1-9	QQLNSYPLLT	RBD	SARS-2_infection	Robbiani et al. Convergent Antibody Responses to SARS-CoV-2 Infection in Convalescent Individuals. Nature. doi: 10.1038/s41586-020-2456-9.
COV072_P3_HC_67-P1369	IGHV3-53	TRDPVPGRGDAY	IGKV1-33	QQYDNLPIT	RBD	SARS-2_infection	Robbiani et al. Convergent Antibody Responses to SARS-CoV-2 Infection in Convalescent Individuals. Nature. doi: 10.1038/s41586-020-2456-9.
COV072_P3_HC_1-P1369	IGHV3-53	ARVVGYDFWSGYDGGYFDY	IGLV2-23	CSYAGSSTWV	RBD	SARS-2_infection	Robbiani et al. Convergent Antibody Responses to SARS-CoV-2 Infection in Convalescent Individuals. Nature. doi: 10.1038/s41586-020-2456-9.
COV072_Plate2_HC_89-P1369	IGHV3-53	ARDLYYYGMDV	IGKV1-9	QQLNSYPT	RBD	SARS-2_infection	Robbiani et al. Convergent Antibody Responses to SARS-CoV-2 Infection in Convalescent Individuals. Nature. doi: 10.1038/s41586-020-2456-9.
COV072_P3_HC_22-P1369	IGHV3-64D	VKDITMIVDVFEY	IGKV1-39	QQSYTTPYT	RBD	SARS-2_infection	Robbiani et al. Convergent Antibody Responses to SARS-CoV-2 Infection in Convalescent Individuals. Nature. doi: 10.1038/s41586-020-2456-9.
COV072_P3_HC_47-P1369	IGHV3-66	ARDIAGRLDY	IGKV1-33	QHYDSLSRLT	RBD	SARS-2_infection	Robbiani et al. Convergent Antibody Responses to SARS-CoV-2 Infection in Convalescent Individuals. Nature. doi: 10.1038/s41586-020-2456-9.
COV072_P3_HC_59-P1369	IGHV3-66	ARDLVVYGADY	IGKV1-9	QQLNSYPPP	RBD	SARS-2_infection	Robbiani et al. Convergent Antibody Responses to SARS-CoV-2 Infection in Convalescent Individuals. Nature. doi: 10.1038/s41586-020-2456-9.
COV072_Plate2_HC_16-P1369	IGHV3-66	ARDLQYYGMDV	IGKV1-9	QQPDSFT	RBD	SARS-2_infection	Robbiani et al. Convergent Antibody Responses to SARS-CoV-2 Infection in Convalescent Individuals. Nature. doi: 10.1038/s41586-020-2456-9.
COV072_Plate2_HC_14-P1369	IGHV3-66	ASHLMPDAFDI	IGLV2-23	CSYGGSSTSFYV	RBD	SARS-2_infection	Robbiani et al. Convergent Antibody Responses to SARS-CoV-2 Infection in Convalescent Individuals. Nature. doi: 10.1038/s41586-020-2456-9.
COV072_Plate2_HC_37-P1369	IGHV3-7	ARDQVSWYNLDAFDI	IGKV2-30	MQGTHWPKT	RBD	SARS-2_infection	Robbiani et al. Convergent Antibody Responses to SARS-CoV-2 Infection in Convalescent Individuals. Nature. doi: 10.1038/s41586-020-2456-9.
COV072_Plate2_HC_5-P1369	IGHV3-7	ARDTGRITFGGGDDAFDI	IGLV3-21	QVWDSSSDHRV	RBD	SARS-2_infection	Robbiani et al. Convergent Antibody Responses to SARS-CoV-2 Infection in Convalescent Individuals. Nature. doi: 10.1038/s41586-020-2456-9.
COV072_Plate2_HC_86-P1369	IGHV4-30-4	VRVVMSGIAAAGQNDY	IGKV1-33	QQYDILPPMYT	RBD	SARS-2_infection	Robbiani et al. Convergent Antibody Responses to SARS-CoV-2 Infection in Convalescent Individuals. Nature. doi: 10.1038/s41586-020-2456-9.
COV072_Plate2_HC_32-P1369	IGHV4-30-4	ARTYYYDSSGYYFQYYFDC	IGKV3-20	QQYGSSPLT	RBD	SARS-2_infection	Robbiani et al. Convergent Antibody Responses to SARS-CoV-2 Infection in Convalescent Individuals. Nature. doi: 10.1038/s41586-020-2456-9.
COV072_Plate2_HC_67-P1369	IGHV4-31	ATNYDDYVPAEYFQD	IGKV3-11	QQRSNWPPLT	RBD	SARS-2_infection	Robbiani et al. Convergent Antibody Responses to SARS-CoV-2 Infection in Convalescent Individuals. Nature. doi: 10.1038/s41586-020-2456-9.
COV072_Plate2_HC_88-P1369	IGHV4-31	ARSCSSTSCPFDY	IGKV1-33	QQYDNLPFT	RBD	SARS-2_infection	Robbiani et al. Convergent Antibody Responses to SARS-CoV-2 Infection in Convalescent Individuals. Nature. doi: 10.1038/s41586-020-2456-9.
COV072_Plate2_HC_71-P1369	IGHV4-31	ARGVVLITDYYFDY	IGLV3-25	QSADSSGTR	RBD	SARS-2_infection	Robbiani et al. Convergent Antibody Responses to SARS-CoV-2 Infection in Convalescent Individuals. Nature. doi: 10.1038/s41586-020-2456-9.
COV072_P3_HC_73-P1369	IGHV4-34	AREGAVAGGDFDY	IGLV3-21	QVWDGTSDHPGWV	RBD	SARS-2_infection	Robbiani et al. Convergent Antibody Responses to SARS-CoV-2 Infection in Convalescent Individuals. Nature. doi: 10.1038/s41586-020-2456-9.
COV072_Plate2_HC_74-P1369	IGHV4-39	ARRPPGDYYYMDV	IGKV1-39	QQSYSIPQIT	RBD	SARS-2_infection	Robbiani et al. Convergent Antibody Responses to SARS-CoV-2 Infection in Convalescent Individuals. Nature. doi: 10.1038/s41586-020-2456-9.
COV072_Plate2_HC_76-P1369	IGHV4-59	ARGRGLPPWFDP	IGLV6-57	QSYDSSNVV	RBD	SARS-2_infection	Robbiani et al. Convergent Antibody Responses to SARS-CoV-2 Infection in Convalescent Individuals. Nature. doi: 10.1038/s41586-020-2456-9.
COV072_P3_HC_18-P1369	IGHV4-59	ARPDMSSSSSPHYWYFDL	IGLV3-21	QVWDSSSGHFHVV	RBD	SARS-2_infection	Robbiani et al. Convergent Antibody Responses to SARS-CoV-2 Infection in Convalescent Individuals. Nature. doi: 10.1038/s41586-020-2456-9.
COV072_P3_HC_84-P1369	IGHV5-51	ARRGGSYYNNGDGMDV	IGLV3-1	QAWDSSTPHVV	RBD	SARS-2_infection	Robbiani et al. Convergent Antibody Responses to SARS-CoV-2 Infection in Convalescent Individuals. Nature. doi: 10.1038/s41586-020-2456-9.
COV072_P3_HC_4-P1369	IGHV6-1	ARSGSYYISHGMDV	IGKV3D-15	QQYNNWPPWT	RBD	SARS-2_infection	Robbiani et al. Convergent Antibody Responses to SARS-CoV-2 Infection in Convalescent Individuals. Nature. doi: 10.1038/s41586-020-2456-9.
COVD57_P1_HC_B4-1369	IGHV5-51	ARGVAVDWYFDL	IGLV1-40	QSYDSSLSALYV	RBD	SARS-2_infection	Robbiani et al. Convergent Antibody Responses to SARS-CoV-2 Infection in Convalescent Individuals. Nature. doi: 10.1038/s41586-020-2456-9.
COVD57_P1_HC_F6-1369	IGHV5-51	ARGVAVDWYFDL	IGLV1-40	QSYDSSLSALYV	RBD	SARS-2_infection	Robbiani et al. Convergent Antibody Responses to SARS-CoV-2 Infection in Convalescent Individuals. Nature. doi: 10.1038/s41586-020-2456-9.
COVD57_P1_HC_G8-1369	IGHV5-51	ARGVAVDWYFDL	IGLV1-40	QSYDSSLSALYV	RBD	SARS-2_infection	Robbiani et al. Convergent Antibody Responses to SARS-CoV-2 Infection in Convalescent Individuals. Nature. doi: 10.1038/s41586-020-2456-9.
COVD57_P2_HC_A2-1369	IGHV5-51	ARGVAVDWYFDL	IGLV1-40	QSYDSSLSALYV	RBD	SARS-2_infection	Robbiani et al. Convergent Antibody Responses to SARS-CoV-2 Infection in Convalescent Individuals. Nature. doi: 10.1038/s41586-020-2456-9.
COVD57_P2_HC_B2-1369	IGHV5-51	ARGVAVDWYFDL	IGLV1-40	QSYDSSLSALYV	RBD	SARS-2_infection	Robbiani et al. Convergent Antibody Responses to SARS-CoV-2 Infection in Convalescent Individuals. Nature. doi: 10.1038/s41586-020-2456-9.
COVD57_P2_HC_B12-1369	IGHV5-51	ARGVAVDWYFDL	IGLV1-40	QSYDSSLSALYV	RBD	SARS-2_infection	Robbiani et al. Convergent Antibody Responses to SARS-CoV-2 Infection in Convalescent Individuals. Nature. doi: 10.1038/s41586-020-2456-9.
COVD57_P2_HC_C10-1369	IGHV5-51	ARGVAVDWYFDL	IGLV1-40	QSYDSSLSVLYV	RBD	SARS-2_infection	Robbiani et al. Convergent Antibody Responses to SARS-CoV-2 Infection in Convalescent Individuals. Nature. doi: 10.1038/s41586-020-2456-9.
COVD57_P2_HC_D10-1369	IGHV5-51	ARGVAVDWYFDL	IGLV1-40	QSYDSSLSALYV	RBD	SARS-2_infection	Robbiani et al. Convergent Antibody Responses to SARS-CoV-2 Infection in Convalescent Individuals. Nature. doi: 10.1038/s41586-020-2456-9.
COVD57_P2_HC_E1-1369	IGHV5-51	ARGVAVDWYFDL	IGLV1-40	QSYDSSLSALYV	RBD	SARS-2_infection	Robbiani et al. Convergent Antibody Responses to SARS-CoV-2 Infection in Convalescent Individuals. Nature. doi: 10.1038/s41586-020-2456-9.
COVD57_P1_HC_F3-1369	IGHV4-59	AREVVVQSAKDWSHYYYYMDV	IGKV3-11	QQRSSWFVT	RBD	SARS-2_infection	Robbiani et al. Convergent Antibody Responses to SARS-CoV-2 Infection in Convalescent Individuals. Nature. doi: 10.1038/s41586-020-2456-9.
COVD57_P2_HC_A6-1369	IGHV4-59	AREVVVSSPKDWSHYYYYMDV	IGKV3-11	QQRSTWFVT	RBD	SARS-2_infection	Robbiani et al. Convergent Antibody Responses to SARS-CoV-2 Infection in Convalescent Individuals. Nature. doi: 10.1038/s41586-020-2456-9.
COVD57_P2_HC_B11-1369	IGHV4-59	AREVVVQSAKDWSHYYYYMDV	IGKV3-11	QQRSSWFVT	RBD	SARS-2_infection	Robbiani et al. Convergent Antibody Responses to SARS-CoV-2 Infection in Convalescent Individuals. Nature. doi: 10.1038/s41586-020-2456-9.
COVD57_P2_HC_D11-1369	IGHV4-59	AREVVVQSAKDWSHYYYYMDV	IGKV3-11	QQRSSWFVT	RBD	SARS-2_infection	Robbiani et al. Convergent Antibody Responses to SARS-CoV-2 Infection in Convalescent Individuals. Nature. doi: 10.1038/s41586-020-2456-9.
COVD57_P2_HC_F10-1369	IGHV4-59	AREVVVQSAKDWSHYYYYMDV	IGKV3-11	QQRSSWFVT	RBD	SARS-2_infection	Robbiani et al. Convergent Antibody Responses to SARS-CoV-2 Infection in Convalescent Individuals. Nature. doi: 10.1038/s41586-020-2456-9.
COVD57_P1_HC_B11-1369	IGHV1-69	ARDSEYSSSWYSRGYYGMDV	IGKV2-28	MQALQTPPT	RBD	SARS-2_infection	Robbiani et al. Convergent Antibody Responses to SARS-CoV-2 Infection in Convalescent Individuals. Nature. doi: 10.1038/s41586-020-2456-9.
COVD57_P2_HC_A11-1369	IGHV1-69	ARDSEYSSSWYSRGYYGMDV	IGKV2-28	MQALQTPPT	RBD	SARS-2_infection	Robbiani et al. Convergent Antibody Responses to SARS-CoV-2 Infection in Convalescent Individuals. Nature. doi: 10.1038/s41586-020-2456-9.
COVD57_P2_HC_E2-1369	IGHV1-69	ARDSEYSSSWYSRGYYGMDV	IGKV2-28	MQALQTPPT	RBD	SARS-2_infection	Robbiani et al. Convergent Antibody Responses to SARS-CoV-2 Infection in Convalescent Individuals. Nature. doi: 10.1038/s41586-020-2456-9.
COVD57_P1_HC_B7-1369	IGHV3-7	ARQPESTIWYYFDY	IGLV3-25	QSADSSGSYVV	RBD	SARS-2_infection	Robbiani et al. Convergent Antibody Responses to SARS-CoV-2 Infection in Convalescent Individuals. Nature. doi: 10.1038/s41586-020-2456-9.
COVD57_P1_HC_F5-1369	IGHV3-7	ARQPESTIWYYFDY	IGLV3-25	QSADSSGSYVV	RBD	SARS-2_infection	Robbiani et al. Convergent Antibody Responses to SARS-CoV-2 Infection in Convalescent Individuals. Nature. doi: 10.1038/s41586-020-2456-9.
COVD57_P1_HC_H2-1369	IGHV3-7	ARQPESTIWYYFDY	IGLV3-25	QSADSSGSYVV	RBD	SARS-2_infection	Robbiani et al. Convergent Antibody Responses to SARS-CoV-2 Infection in Convalescent Individuals. Nature. doi: 10.1038/s41586-020-2456-9.
COVD57_P1_HC_D12-1369	IGHV4-34	ARRRSFSRPSSIDY	IGKV2-28	MQALQTLT	RBD	SARS-2_infection	Robbiani et al. Convergent Antibody Responses to SARS-CoV-2 Infection in Convalescent Individuals. Nature. doi: 10.1038/s41586-020-2456-9.
COVD57_P2_HC_B6-1369	IGHV4-34	ARRRSFSRPSSIDY	IGKV2-28	MQALQTLT	RBD	SARS-2_infection	Robbiani et al. Convergent Antibody Responses to SARS-CoV-2 Infection in Convalescent Individuals. Nature. doi: 10.1038/s41586-020-2456-9.
COVD57_P2_HC_H7-1369	IGHV4-34	ARRRSFSRPSSIDY	IGKV2-28	MQALQTLT	RBD	SARS-2_infection	Robbiani et al. Convergent Antibody Responses to SARS-CoV-2 Infection in Convalescent Individuals. Nature. doi: 10.1038/s41586-020-2456-9.
COVD57_P1_HC_E6-1369	IGHV1-58	AANHCSGGSCYDGFDI	IGKV3-20	QQYGSSPWM	RBD	SARS-2_infection	Robbiani et al. Convergent Antibody Responses to SARS-CoV-2 Infection in Convalescent Individuals. Nature. doi: 10.1038/s41586-020-2456-9.
COVD57_P2_HC_H6-1369	IGHV1-58	AAPYCSGGSCNDAFDI	IGKV3-20	QQYGSSPWT	RBD	SARS-2_infection	Robbiani et al. Convergent Antibody Responses to SARS-CoV-2 Infection in Convalescent Individuals. Nature. doi: 10.1038/s41586-020-2456-9.
COVD57_P2_HC_A10-1369	IGHV3-15	TTDPHCSSTSCPIFYYYYMDV	IGLV3-21	QVWDSSSDQGV	RBD	SARS-2_infection	Robbiani et al. Convergent Antibody Responses to SARS-CoV-2 Infection in Convalescent Individuals. Nature. doi: 10.1038/s41586-020-2456-9.
COVD57_P2_HC_C4-1369	IGHV3-15	TTDPHCSSTSCPIFYYYYMDV	IGLV3-21	QVWDSSSDQGV	RBD	SARS-2_infection	Robbiani et al. Convergent Antibody Responses to SARS-CoV-2 Infection in Convalescent Individuals. Nature. doi: 10.1038/s41586-020-2456-9.
COVD57_P1_HC_E9-1369	IGHV3-30	AKSPMGYCTNGVCYPDS	IGLV6-57	QSYDINSRWV	RBD	SARS-2_infection	Robbiani et al. Convergent Antibody Responses to SARS-CoV-2 Infection in Convalescent Individuals. Nature. doi: 10.1038/s41586-020-2456-9.
COVD57_P2_HC_G5-1369	IGHV3-30	AKSPMGYCTNGVCYPDS	IGLV6-57	QSYDINSRWV	RBD	SARS-2_infection	Robbiani et al. Convergent Antibody Responses to SARS-CoV-2 Infection in Convalescent Individuals. Nature. doi: 10.1038/s41586-020-2456-9.
COVD57_P1_HC_F10-1369	IGHV4-34	ARAGFGVVITYGSGTDPLFDY	IGLV1-40	QSYDSSLSGSRV	RBD	SARS-2_infection	Robbiani et al. Convergent Antibody Responses to SARS-CoV-2 Infection in Convalescent Individuals. Nature. doi: 10.1038/s41586-020-2456-9.
COVD57_P1_HC_H3-1369	IGHV4-34	ARAGFGVVITYGSGTDPLFDY	IGLV1-40	QSYDSSLSGSRV	RBD	SARS-2_infection	Robbiani et al. Convergent Antibody Responses to SARS-CoV-2 Infection in Convalescent Individuals. Nature. doi: 10.1038/s41586-020-2456-9.
COVD57_P1_HC_A5-1369	IGHV1-2	AREYLERYFDGGQRWISYYYMDV	IGLV2-14	SSYTPNSTLVV	RBD	SARS-2_infection	Robbiani et al. Convergent Antibody Responses to SARS-CoV-2 Infection in Convalescent Individuals. Nature. doi: 10.1038/s41586-020-2456-9.
COVD57_P1_HC_A9-1369	IGHV1-46	AREIPDILEVVAATGSLDD	IGLV2-8	SSYAGITNLV	RBD	SARS-2_infection	Robbiani et al. Convergent Antibody Responses to SARS-CoV-2 Infection in Convalescent Individuals. Nature. doi: 10.1038/s41586-020-2456-9.
COVD57_P1_HC_A11-1369	IGHV1-69	ARDSEYSSSWYSRGYYGMDV	IGLV2-8	YSYGGNNNAV	RBD	SARS-2_infection	Robbiani et al. Convergent Antibody Responses to SARS-CoV-2 Infection in Convalescent Individuals. Nature. doi: 10.1038/s41586-020-2456-9.
COVD57_P2_HC_B1-1369	IGHV1-69	ARDSGYSGYGSTYYMDV	IGLV1-40	QSYDSSLSGSV	RBD	SARS-2_infection	Robbiani et al. Convergent Antibody Responses to SARS-CoV-2 Infection in Convalescent Individuals. Nature. doi: 10.1038/s41586-020-2456-9.
COVD57_P1_HC_F11-1369	IGHV1-69	ARDSEYSSSWYSRGYYGMDV	IGKV2-28	MQALQTPPT	RBD	SARS-2_infection	Robbiani et al. Convergent Antibody Responses to SARS-CoV-2 Infection in Convalescent Individuals. Nature. doi: 10.1038/s41586-020-2456-9.
COVD57_P2_HC_G11-1369	IGHV1-69-2	ARSGPDYFDY	IGKV3-15	QQYNNWPRT	RBD	SARS-2_infection	Robbiani et al. Convergent Antibody Responses to SARS-CoV-2 Infection in Convalescent Individuals. Nature. doi: 10.1038/s41586-020-2456-9.
COVD57_P2_HC_C12-1369	IGHV3-13	ARGTTFNHYYYMDV	IGKV1-39	QQSYSTPPWT	RBD	SARS-2_infection	Robbiani et al. Convergent Antibody Responses to SARS-CoV-2 Infection in Convalescent Individuals. Nature. doi: 10.1038/s41586-020-2456-9.
COVD57_P2_HC_C3-1369	IGHV3-15	TTDVGADSSSAYYYYYMDV	IGKV3D-20	QQYGSSPYT	RBD	SARS-2_infection	Robbiani et al. Convergent Antibody Responses to SARS-CoV-2 Infection in Convalescent Individuals. Nature. doi: 10.1038/s41586-020-2456-9.
COVD57_P2_HC_E11-1369	IGHV3-21	ARDVASNYAYFDL	IGKV3-15	QQYDNWPL	RBD	SARS-2_infection	Robbiani et al. Convergent Antibody Responses to SARS-CoV-2 Infection in Convalescent Individuals. Nature. doi: 10.1038/s41586-020-2456-9.
COVD57_P2_HC_H12-1369	IGHV3-23	AKDTGSMIVELLGY	IGLV1-40	QSYDTSLRVV	RBD	SARS-2_infection	Robbiani et al. Convergent Antibody Responses to SARS-CoV-2 Infection in Convalescent Individuals. Nature. doi: 10.1038/s41586-020-2456-9.
COVD57_P1_HC_B8-1369	IGHV3-49	TRARSVTMVWYRYYMDV	IGKV2D-29	MQSIQLPYT	RBD	SARS-2_infection	Robbiani et al. Convergent Antibody Responses to SARS-CoV-2 Infection in Convalescent Individuals. Nature. doi: 10.1038/s41586-020-2456-9.
COVD57_P2_HC_C2-1369	IGHV3-64	AREGPFLPSLYSSSRDAFDI	IGLV3-21	QVWDSSSDPHYV	RBD	SARS-2_infection	Robbiani et al. Convergent Antibody Responses to SARS-CoV-2 Infection in Convalescent Individuals. Nature. doi: 10.1038/s41586-020-2456-9.
COVD57_P1_HC_C8-1369	IGHV3-64	ARGPIAAAGSYFDY	IGLV3-21	QVWDSSSDPHWV	RBD	SARS-2_infection	Robbiani et al. Convergent Antibody Responses to SARS-CoV-2 Infection in Convalescent Individuals. Nature. doi: 10.1038/s41586-020-2456-9.
COVD57_P1_HC_F9-1369	IGHV3-66	ARDLAVYGMDV	IGKV1-9	QQLNSYPPVT	RBD	SARS-2_infection	Robbiani et al. Convergent Antibody Responses to SARS-CoV-2 Infection in Convalescent Individuals. Nature. doi: 10.1038/s41586-020-2456-9.
COVD57_P1_HC_C3-1369	IGHV3-66	ARDGEGQRETDY	IGKV1-33	QQYDNLPRT	RBD	SARS-2_infection	Robbiani et al. Convergent Antibody Responses to SARS-CoV-2 Infection in Convalescent Individuals. Nature. doi: 10.1038/s41586-020-2456-9.
COVD57_P1_HC_G3-1369	IGHV3-74	TRDDSSWPHFFDN	IGKV1-39	QQSYSSPLWT	RBD	SARS-2_infection	Robbiani et al. Convergent Antibody Responses to SARS-CoV-2 Infection in Convalescent Individuals. Nature. doi: 10.1038/s41586-020-2456-9.
COVD57_P2_HC_B7-1369	IGHV3-74	TRDDSSWPHFFDN	IGKV3-15	QQYDNWPL	RBD	SARS-2_infection	Robbiani et al. Convergent Antibody Responses to SARS-CoV-2 Infection in Convalescent Individuals. Nature. doi: 10.1038/s41586-020-2456-9.
COVD57_P1_HC_H10-1369	IGHV4-34	ARAYVSSVSEDYFDY	IGKV1-39	QQSYTTPYT	RBD	SARS-2_infection	Robbiani et al. Convergent Antibody Responses to SARS-CoV-2 Infection in Convalescent Individuals. Nature. doi: 10.1038/s41586-020-2456-9.
COVD57_P1_HC_B9-1369	IGHV4-34	ARHWMPRDYYYYGMDV	IGKV1-39	QQSYSTPRT	RBD	SARS-2_infection	Robbiani et al. Convergent Antibody Responses to SARS-CoV-2 Infection in Convalescent Individuals. Nature. doi: 10.1038/s41586-020-2456-9.
COVD57_P2_HC_E3-1369	IGHV4-34	ARGAKGDSDWYFDL	IGKV3-11	QQGDNWPRMYT	RBD	SARS-2_infection	Robbiani et al. Convergent Antibody Responses to SARS-CoV-2 Infection in Convalescent Individuals. Nature. doi: 10.1038/s41586-020-2456-9.
COVD57_P2_HC_F8-1369	IGHV4-59	ARHYDILTALSWFDP	IGLV1-51	GTWDSSLSAYWV	RBD	SARS-2_infection	Robbiani et al. Convergent Antibody Responses to SARS-CoV-2 Infection in Convalescent Individuals. Nature. doi: 10.1038/s41586-020-2456-9.
COVD57_P2_HC_H11-1369	IGHV4-59	ARLLSTEWLFNWFDP	IGLV3-1	QAWDSSTAYV	RBD	SARS-2_infection	Robbiani et al. Convergent Antibody Responses to SARS-CoV-2 Infection in Convalescent Individuals. Nature. doi: 10.1038/s41586-020-2456-9.
COVD57_P2_HC_A9-1369	IGHV5-51	ARGIAVDWYFDL	IGLV2-14	SSYRGSSTPYV	RBD	SARS-2_infection	Robbiani et al. Convergent Antibody Responses to SARS-CoV-2 Infection in Convalescent Individuals. Nature. doi: 10.1038/s41586-020-2456-9.
COV107_Plate1_HC_9-P1369	IGHV3-53	ARDWGEYYFDY	IGKV3-20	QQYGSSPRT	RBD	SARS-2_infection	Robbiani et al. Convergent Antibody Responses to SARS-CoV-2 Infection in Convalescent Individuals. Nature. doi: 10.1038/s41586-020-2456-9.
COV107_Plate1_HC_36-P1369	IGHV3-53	ARDYGDYYFDY	IGKV3-20	QQYGSSPRT	RBD	SARS-2_infection	Robbiani et al. Convergent Antibody Responses to SARS-CoV-2 Infection in Convalescent Individuals. Nature. doi: 10.1038/s41586-020-2456-9.
COV107_Plate1_HC_40-P1369	IGHV3-53	ARDWGEYYFDY	IGKV3-20	QQYGSSPRT	RBD	SARS-2_infection	Robbiani et al. Convergent Antibody Responses to SARS-CoV-2 Infection in Convalescent Individuals. Nature. doi: 10.1038/s41586-020-2456-9.
COV107_Plate2_HC_13-P1369	IGHV3-53	ARDYGDYYFDY	IGKV3-20	QQYGSSPRT	RBD	SARS-2_infection	Robbiani et al. Convergent Antibody Responses to SARS-CoV-2 Infection in Convalescent Individuals. Nature. doi: 10.1038/s41586-020-2456-9.
COV107_Plate2_HC_93-P1369	IGHV3-53	VRDYGDFYFDY	IGKV3-20	QQYGSSPRT	RBD	SARS-2_infection	Robbiani et al. Convergent Antibody Responses to SARS-CoV-2 Infection in Convalescent Individuals. Nature. doi: 10.1038/s41586-020-2456-9.
COV107_Plate1_HC_11-P1369	IGHV4-34	ARKPLLYSDFSPGAFDI	IGKV3-20	QQYHTTPRT	RBD	SARS-2_infection	Robbiani et al. Convergent Antibody Responses to SARS-CoV-2 Infection in Convalescent Individuals. Nature. doi: 10.1038/s41586-020-2456-9.
COV107_Plate1_HC_42-P1369	IGHV4-34	ARKPLLYSNLSPGAFDI	IGKV3-20	QQYGTTPRT	RBD	SARS-2_infection	Robbiani et al. Convergent Antibody Responses to SARS-CoV-2 Infection in Convalescent Individuals. Nature. doi: 10.1038/s41586-020-2456-9.
COV107_Plate1_HC_84-P1369	IGHV4-34	ARKTLLFSDFSPGAFDI	IGKV3-20	QQYGTTPRT	RBD	SARS-2_infection	Robbiani et al. Convergent Antibody Responses to SARS-CoV-2 Infection in Convalescent Individuals. Nature. doi: 10.1038/s41586-020-2456-9.
COV107_Plate2_HC_31-P1369	IGHV4-34	ARKPLLHSDLSPGAFDI	IGKV3-20	QQYVTTPRT	RBD	SARS-2_infection	Robbiani et al. Convergent Antibody Responses to SARS-CoV-2 Infection in Convalescent Individuals. Nature. doi: 10.1038/s41586-020-2456-9.
COV107_Plate2_HC_53-P1369	IGHV4-34	ARKPLLYSDFSPGAFDI	IGKV3-20	QQYTTTPRT	RBD	SARS-2_infection	Robbiani et al. Convergent Antibody Responses to SARS-CoV-2 Infection in Convalescent Individuals. Nature. doi: 10.1038/s41586-020-2456-9.
COV107_Plate1_HC_29-P1369	IGHV3-53	ARGEGWDLPYDY	IGLV2-8	SSYAGSNNFVV	RBD	SARS-2_infection	Robbiani et al. Convergent Antibody Responses to SARS-CoV-2 Infection in Convalescent Individuals. Nature. doi: 10.1038/s41586-020-2456-9.
COV107_Plate1_HC_35-P1369	IGHV3-53	ARGEGWDLPYDY	IGLV2-8	SSYAGSNNFVL	RBD	SARS-2_infection	Robbiani et al. Convergent Antibody Responses to SARS-CoV-2 Infection in Convalescent Individuals. Nature. doi: 10.1038/s41586-020-2456-9.
COV107_Plate2_HC_4-P1369	IGHV3-53	ARGEGWELPYDY	IGLV2-8	SSYEGSNNFVV	RBD	SARS-2_infection	Robbiani et al. Convergent Antibody Responses to SARS-CoV-2 Infection in Convalescent Individuals. Nature. doi: 10.1038/s41586-020-2456-9.
COV107_Plate1_HC_63-P1369	IGHV1-18	ARGEAVAGTTGFFDY	IGLV1-47	AAWDDSLSGFVV	RBD	SARS-2_infection	Robbiani et al. Convergent Antibody Responses to SARS-CoV-2 Infection in Convalescent Individuals. Nature. doi: 10.1038/s41586-020-2456-9.
COV107_Plate1_HC_68-P1369	IGHV1-18	ARGEAVAGTTGFFDY	IGLV1-47	AAWDDSLSGFVV	RBD	SARS-2_infection	Robbiani et al. Convergent Antibody Responses to SARS-CoV-2 Infection in Convalescent Individuals. Nature. doi: 10.1038/s41586-020-2456-9.
COV107_Plate1_HC_13-P1369	IGHV1-2	ARDVIVSMVRGVIFRMDV	IGLV1-44	AAWDDSLNGVV	RBD	SARS-2_infection	Robbiani et al. Convergent Antibody Responses to SARS-CoV-2 Infection in Convalescent Individuals. Nature. doi: 10.1038/s41586-020-2456-9.
COV107_Plate1_HC_27-P1369	IGHV1-2	ATAHPRRIQGVFFLGPGV	IGLV1-44	AAWDDSLNGVV	RBD	SARS-2_infection	Robbiani et al. Convergent Antibody Responses to SARS-CoV-2 Infection in Convalescent Individuals. Nature. doi: 10.1038/s41586-020-2456-9.
COV107_Plate1_HC_79-P1369	IGHV1-46	ARANHETTMDTYYYYYYMDV	IGLV2-14	SSYTSSSTSVV	RBD	SARS-2_infection	Robbiani et al. Convergent Antibody Responses to SARS-CoV-2 Infection in Convalescent Individuals. Nature. doi: 10.1038/s41586-020-2456-9.
COV107_Plate1_HC_91-P1369	IGHV1-46	ARANHETTMDTYYYYYYMDV	IGLV2-14	SSYTSSSTSVV	RBD	SARS-2_infection	Robbiani et al. Convergent Antibody Responses to SARS-CoV-2 Infection in Convalescent Individuals. Nature. doi: 10.1038/s41586-020-2456-9.
COV107_Plate1_HC_53-P1369	IGHV1-58	AAPHCSSTSCFDAFDI	IGKV3-20	QQYGNSPWT	RBD	SARS-2_infection	Robbiani et al. Convergent Antibody Responses to SARS-CoV-2 Infection in Convalescent Individuals. Nature. doi: 10.1038/s41586-020-2456-9.
COV107_Plate2_HC_81-P1369	IGHV1-58	AAPYCSGGSCSDAFDI	IGKV3-20	QQYGSSPWT	RBD	SARS-2_infection	Robbiani et al. Convergent Antibody Responses to SARS-CoV-2 Infection in Convalescent Individuals. Nature. doi: 10.1038/s41586-020-2456-9.
COV107_Plate2_HC_42-P1369	IGHV3-30-3	ARDPIWFGELLSPPFVHFDY	IGLV1-51	GTWDSSLSAGGVYV	RBD	SARS-2_infection	Robbiani et al. Convergent Antibody Responses to SARS-CoV-2 Infection in Convalescent Individuals. Nature. doi: 10.1038/s41586-020-2456-9.
COV107_Plate2_HC_89-P1369	IGHV3-30-3	ARDPIWFGELLSPPFVHFDY	IGLV1-51	GAWDSSLSAGGVYV	RBD	SARS-2_infection	Robbiani et al. Convergent Antibody Responses to SARS-CoV-2 Infection in Convalescent Individuals. Nature. doi: 10.1038/s41586-020-2456-9.
COV107_Plate1_HC_22-P1369	IGHV3-30-3	AREDYYDSSGSFDY	IGLV2-14	SSYTSSSTWV	RBD	SARS-2_infection	Robbiani et al. Convergent Antibody Responses to SARS-CoV-2 Infection in Convalescent Individuals. Nature. doi: 10.1038/s41586-020-2456-9.
COV107_Plate2_HC_88-P1369	IGHV3-30-3	AREDYYDSSGSFDY	IGLV2-14	SSYTSSSTWV	RBD	SARS-2_infection	Robbiani et al. Convergent Antibody Responses to SARS-CoV-2 Infection in Convalescent Individuals. Nature. doi: 10.1038/s41586-020-2456-9.
COV107_Plate2_HC_49-P1369	IGHV3-30-3	ASGYTGYDYFVRGDYYGLDV	IGLV4-69	QTWGTGILV	RBD	SARS-2_infection	Robbiani et al. Convergent Antibody Responses to SARS-CoV-2 Infection in Convalescent Individuals. Nature. doi: 10.1038/s41586-020-2456-9.
COV107_Plate2_HC_84-P1369	IGHV3-30-3	ASGYTGYDYFVGGDYYGMDV	IGLV4-69	QTWGTGILV	RBD	SARS-2_infection	Robbiani et al. Convergent Antibody Responses to SARS-CoV-2 Infection in Convalescent Individuals. Nature. doi: 10.1038/s41586-020-2456-9.
COV107_Plate1_HC_19-P1369	IGHV3-33	ARGVNPDDILTGVDAFDI	IGKV1-5	QQHNSSPLT	RBD	SARS-2_infection	Robbiani et al. Convergent Antibody Responses to SARS-CoV-2 Infection in Convalescent Individuals. Nature. doi: 10.1038/s41586-020-2456-9.
COV107_Plate1_HC_38-P1369	IGHV3-33	ARGVNPDDILTGVDAFDI	IGKV1-5	QQHNSSPLT	RBD	SARS-2_infection	Robbiani et al. Convergent Antibody Responses to SARS-CoV-2 Infection in Convalescent Individuals. Nature. doi: 10.1038/s41586-020-2456-9.
COV107_Plate2_HC_15-P1369	IGHV3-49	TRWDGWSQHDY	IGKV2-28	MQVLQIPYT	RBD	SARS-2_infection	Robbiani et al. Convergent Antibody Responses to SARS-CoV-2 Infection in Convalescent Individuals. Nature. doi: 10.1038/s41586-020-2456-9.
COV107_Plate2_HC_69-P1369	IGHV3-49	TRWDGWSQHDY	IGKV2-28	MQVLQVPYT	RBD	SARS-2_infection	Robbiani et al. Convergent Antibody Responses to SARS-CoV-2 Infection in Convalescent Individuals. Nature. doi: 10.1038/s41586-020-2456-9.
COV107_Plate2_HC_32-P1369	IGHV3-53	AREGMGMAAAGT	IGKV1-33	QQYDNLPQT	RBD	SARS-2_infection	Robbiani et al. Convergent Antibody Responses to SARS-CoV-2 Infection in Convalescent Individuals. Nature. doi: 10.1038/s41586-020-2456-9.
COV107_Plate2_HC_73-P1369	IGHV3-53	AREGMGIAAAGT	IGKV1-33	QQYDNLPQT	RBD	SARS-2_infection	Robbiani et al. Convergent Antibody Responses to SARS-CoV-2 Infection in Convalescent Individuals. Nature. doi: 10.1038/s41586-020-2456-9.
COV107_Plate1_HC_62-P1369	IGHV3-53	ARGDGELFFDH	IGLV1-40	QSYDSSLYAV	RBD	SARS-2_infection	Robbiani et al. Convergent Antibody Responses to SARS-CoV-2 Infection in Convalescent Individuals. Nature. doi: 10.1038/s41586-020-2456-9.
COV107_Plate1_HC_73-P1369	IGHV3-53	ARGDGELFFDQ	IGLV1-40	QSYDSSLYAV	RBD	SARS-2_infection	Robbiani et al. Convergent Antibody Responses to SARS-CoV-2 Infection in Convalescent Individuals. Nature. doi: 10.1038/s41586-020-2456-9.
COV107_Plate1_HC_46-P1369	IGHV4-4	VRDGGRPGDAFDI	IGLV2-14	NSYTSSSTRV	RBD	SARS-2_infection	Robbiani et al. Convergent Antibody Responses to SARS-CoV-2 Infection in Convalescent Individuals. Nature. doi: 10.1038/s41586-020-2456-9.
COV107_Plate2_HC_57-P1369	IGHV4-4	VRDGGRPGDAFDI	IGLV2-14	NSYTSSSTRV	RBD	SARS-2_infection	Robbiani et al. Convergent Antibody Responses to SARS-CoV-2 Infection in Convalescent Individuals. Nature. doi: 10.1038/s41586-020-2456-9.
COV107_Plate2_HC_36-P1369	IGHV4-59	ARVEDWGYCSSTNCYSGAFDI	IGLV1-36	AAWDDSLNGAWV	RBD	SARS-2_infection	Robbiani et al. Convergent Antibody Responses to SARS-CoV-2 Infection in Convalescent Individuals. Nature. doi: 10.1038/s41586-020-2456-9.
COV107_Plate2_HC_71-P1369	IGHV4-59	ARVEDWGYCSSTNCYSGAFDI	IGLV1-36	AAWDDSLNGAWV	RBD	SARS-2_infection	Robbiani et al. Convergent Antibody Responses to SARS-CoV-2 Infection in Convalescent Individuals. Nature. doi: 10.1038/s41586-020-2456-9.
COV107_Plate1_HC_77-P1369	IGHV4-61	ARERPGGTYSNTWYTPTDTNWFDT	IGLV3-21	QVWDSSRDHVV	RBD	SARS-2_infection	Robbiani et al. Convergent Antibody Responses to SARS-CoV-2 Infection in Convalescent Individuals. Nature. doi: 10.1038/s41586-020-2456-9.
COV107_Plate2_HC_72-P1369	IGHV4-61	ARERPGGTYSNTWYTPTDTNWFDT	IGLV3-21	QVWDSSRDHVV	RBD	SARS-2_infection	Robbiani et al. Convergent Antibody Responses to SARS-CoV-2 Infection in Convalescent Individuals. Nature. doi: 10.1038/s41586-020-2456-9.
COV107_Plate1_HC_75-P1369	IGHV5-51	ARSFRDDPRIAVAGPADAFDI	IGKV1-5	QQYNSYPYT	RBD	SARS-2_infection	Robbiani et al. Convergent Antibody Responses to SARS-CoV-2 Infection in Convalescent Individuals. Nature. doi: 10.1038/s41586-020-2456-9.
COV107_Plate2_HC_90-P1369	IGHV5-51	ARSFRDDPRIAVAGPADAFDI	IGKV1-5	QQYNSYPYT	RBD	SARS-2_infection	Robbiani et al. Convergent Antibody Responses to SARS-CoV-2 Infection in Convalescent Individuals. Nature. doi: 10.1038/s41586-020-2456-9.
COV107_Plate1_HC_52-P1369	IGHV1-18	ARAIAVAGTSGEFDY	IGLV1-44	AAWDDSLNGHVV	RBD	SARS-2_infection	Robbiani et al. Convergent Antibody Responses to SARS-CoV-2 Infection in Convalescent Individuals. Nature. doi: 10.1038/s41586-020-2456-9.
COV107_Plate1_HC_58-P1369	IGHV1-18	ARSQGWLQLNDY	IGLV6-57	QSYDSSTPNCV	RBD	SARS-2_infection	Robbiani et al. Convergent Antibody Responses to SARS-CoV-2 Infection in Convalescent Individuals. Nature. doi: 10.1038/s41586-020-2456-9.
COV107_Plate1_HC_7-P1369	IGHV1-18	ARVGHARGVITGGDYFYYGMDV	IGKV3-20	QQYGSSPT	RBD	SARS-2_infection	Robbiani et al. Convergent Antibody Responses to SARS-CoV-2 Infection in Convalescent Individuals. Nature. doi: 10.1038/s41586-020-2456-9.
COV107_Plate2_HC_18-P1369	IGHV1-2	AREPQINPYYDILTGYRAFDY	IGKV3-20	QQYGSSLT	RBD	SARS-2_infection	Robbiani et al. Convergent Antibody Responses to SARS-CoV-2 Infection in Convalescent Individuals. Nature. doi: 10.1038/s41586-020-2456-9.
COV107_Plate2_HC_45-P1369	IGHV1-2	ARGHDYVWGSYRYHNV	IGLV2-14	SSYTSSSTLL	RBD	SARS-2_infection	Robbiani et al. Convergent Antibody Responses to SARS-CoV-2 Infection in Convalescent Individuals. Nature. doi: 10.1038/s41586-020-2456-9.
COV107_Plate1_HC_60-P1369	IGHV1-2	ARDLAFSMVRAPGDY	IGLV2-23	CSYAGSSTWV	RBD	SARS-2_infection	Robbiani et al. Convergent Antibody Responses to SARS-CoV-2 Infection in Convalescent Individuals. Nature. doi: 10.1038/s41586-020-2456-9.
COV107_Plate1_HC_5-P1369	IGHV1-2	ARELIAVAGIFDY	IGLV3-21	QVWDSSWV	RBD	SARS-2_infection	Robbiani et al. Convergent Antibody Responses to SARS-CoV-2 Infection in Convalescent Individuals. Nature. doi: 10.1038/s41586-020-2456-9.
COV107_Plate2_HC_94-P1369	IGHV1-2	ARAPLFPTGVLAGDYYYYGMDV	IGLV2-23	CSYAGSSTLV	RBD	SARS-2_infection	Robbiani et al. Convergent Antibody Responses to SARS-CoV-2 Infection in Convalescent Individuals. Nature. doi: 10.1038/s41586-020-2456-9.
COV107_Plate1_HC_83-P1369	IGHV1-2	ARYKGTTVNTNYYYGMDV	IGLV3-1	QAWDSSTVV	RBD	SARS-2_infection	Robbiani et al. Convergent Antibody Responses to SARS-CoV-2 Infection in Convalescent Individuals. Nature. doi: 10.1038/s41586-020-2456-9.
COV107_Plate1_HC_21-P1369	IGHV1-46	ARGPRSPSDWCSGGSCYDDQNWFDP	IGKV1-39	QQSYSTLIT	RBD	SARS-2_infection	Robbiani et al. Convergent Antibody Responses to SARS-CoV-2 Infection in Convalescent Individuals. Nature. doi: 10.1038/s41586-020-2456-9.
COV107_Plate1_HC_24-P1369	IGHV1-46	ARDFELWFGELRGWFDP	IGKV3-15	QQYNNWPPIT	RBD	SARS-2_infection	Robbiani et al. Convergent Antibody Responses to SARS-CoV-2 Infection in Convalescent Individuals. Nature. doi: 10.1038/s41586-020-2456-9.
COV107_Plate2_HC_40-P1369	IGHV1-46	ARDPSPIIARPGMGYWFDP	IGLV1-40	QSYDSSLSAVV	RBD	SARS-2_infection	Robbiani et al. Convergent Antibody Responses to SARS-CoV-2 Infection in Convalescent Individuals. Nature. doi: 10.1038/s41586-020-2456-9.
COV107_Plate2_HC_17-P1369	IGHV1-69	ASFHVAYGDYIPFDY	IGKV3-20	QQYGRSPTWT	RBD	SARS-2_infection	Robbiani et al. Convergent Antibody Responses to SARS-CoV-2 Infection in Convalescent Individuals. Nature. doi: 10.1038/s41586-020-2456-9.
COV107_Plate1_HC_78-P1369	IGHV1-69	ARAGLLTKNIVATIGCFDP	IGKV4-1	QQYYSTPLT	RBD	SARS-2_infection	Robbiani et al. Convergent Antibody Responses to SARS-CoV-2 Infection in Convalescent Individuals. Nature. doi: 10.1038/s41586-020-2456-9.
COV107_Plate1_HC_28-P1369	IGHV1-69	ARDSSGYYYVSNWFDP	IGLV1-40	QSYDSSLSGVV	RBD	SARS-2_infection	Robbiani et al. Convergent Antibody Responses to SARS-CoV-2 Infection in Convalescent Individuals. Nature. doi: 10.1038/s41586-020-2456-9.
COV107_Plate1_HC_95-P1369	IGHV1-8	ARGGRYCSSTSCYSHVGFDP	IGKV1-9	QQLNSYPIT	RBD	SARS-2_infection	Robbiani et al. Convergent Antibody Responses to SARS-CoV-2 Infection in Convalescent Individuals. Nature. doi: 10.1038/s41586-020-2456-9.
COV107_Plate2_HC_92-P1369	IGHV3-11	ATYRSYLPLVQVDY	IGLV6-57	QSYDSSKHAV	RBD	SARS-2_infection	Robbiani et al. Convergent Antibody Responses to SARS-CoV-2 Infection in Convalescent Individuals. Nature. doi: 10.1038/s41586-020-2456-9.
COV107_Plate2_HC_38-P1369	IGHV3-13	ARVRYDSSGYFWSLDY	IGKV1-39	QQSYSTPQYT	RBD	SARS-2_infection	Robbiani et al. Convergent Antibody Responses to SARS-CoV-2 Infection in Convalescent Individuals. Nature. doi: 10.1038/s41586-020-2456-9.
COV107_Plate2_HC_61-P1369	IGHV3-13	ARGVSGVVRGVIRSFYYYGLDV	IGKV1-39	QQSYITPGWT	RBD	SARS-2_infection	Robbiani et al. Convergent Antibody Responses to SARS-CoV-2 Infection in Convalescent Individuals. Nature. doi: 10.1038/s41586-020-2456-9.
COV107_Plate2_HC_55-P1369	IGHV3-21	ARGQLLPFADY	IGLV6-57	QSYDSSKSWV	RBD	SARS-2_infection	Robbiani et al. Convergent Antibody Responses to SARS-CoV-2 Infection in Convalescent Individuals. Nature. doi: 10.1038/s41586-020-2456-9.
COV107_Plate2_HC_47-P1369	IGHV3-21	TRGSRGYYDRSGYYTPLDPYYGMDV	IGLV1-40	QSYDSSLSGSYV	RBD	SARS-2_infection	Robbiani et al. Convergent Antibody Responses to SARS-CoV-2 Infection in Convalescent Individuals. Nature. doi: 10.1038/s41586-020-2456-9.
COV107_Plate1_HC_49-P1369	IGHV3-23	AKEEVLPAVEYFQH	IGLV3-21	QVWDGSSDHHVV	RBD	SARS-2_infection	Robbiani et al. Convergent Antibody Responses to SARS-CoV-2 Infection in Convalescent Individuals. Nature. doi: 10.1038/s41586-020-2456-9.
COV107_Plate1_HC_80-P1369	IGHV3-23	VETNLWFGEDNYYYYYGMDV	IGKV3-20	QQYGSSPPWT	RBD	SARS-2_infection	Robbiani et al. Convergent Antibody Responses to SARS-CoV-2 Infection in Convalescent Individuals. Nature. doi: 10.1038/s41586-020-2456-9.
COV107_Plate2_HC_68-P1369	IGHV3-30	ATGGGSYFSPRIYFDY	IGKV1-33	QQYDNLPPYT	RBD	SARS-2_infection	Robbiani et al. Convergent Antibody Responses to SARS-CoV-2 Infection in Convalescent Individuals. Nature. doi: 10.1038/s41586-020-2456-9.
COV107_Plate2_HC_51-P1369	IGHV3-30	AKQAGPYCSGGTCYPGTLDY	IGKV1-33	QQYDNVPLT	RBD	SARS-2_infection	Robbiani et al. Convergent Antibody Responses to SARS-CoV-2 Infection in Convalescent Individuals. Nature. doi: 10.1038/s41586-020-2456-9.
COV107_Plate1_HC_43-P1369	IGHV3-30	AKAGYSYGYPQQYFDY	IGKV1-5	QQYNSYSYT	RBD	SARS-2_infection	Robbiani et al. Convergent Antibody Responses to SARS-CoV-2 Infection in Convalescent Individuals. Nature. doi: 10.1038/s41586-020-2456-9.
COV107_Plate2_HC_3-P1369	IGHV3-30	AKSLGPYCSGGNCYSSYFDY	IGKV1-5	QQYNSYST	RBD	SARS-2_infection	Robbiani et al. Convergent Antibody Responses to SARS-CoV-2 Infection in Convalescent Individuals. Nature. doi: 10.1038/s41586-020-2456-9.
COV107_Plate2_HC_44-P1369	IGHV3-30	AKKGGGAYCGGDCYLGEFDY	IGKV3-20	QQYGTSPST	RBD	SARS-2_infection	Robbiani et al. Convergent Antibody Responses to SARS-CoV-2 Infection in Convalescent Individuals. Nature. doi: 10.1038/s41586-020-2456-9.
COV107_Plate2_HC_22-P1369	IGHV3-30	AKGGYYYYNSDSYQAEIDY	IGLV1-51	GTWDSSLSAFV	RBD	SARS-2_infection	Robbiani et al. Convergent Antibody Responses to SARS-CoV-2 Infection in Convalescent Individuals. Nature. doi: 10.1038/s41586-020-2456-9.
COV107_Plate2_HC_76-P1369	IGHV3-30	AKSWWLSENWFDP	IGKV3-15	QQYNNWPLT	RBD	SARS-2_infection	Robbiani et al. Convergent Antibody Responses to SARS-CoV-2 Infection in Convalescent Individuals. Nature. doi: 10.1038/s41586-020-2456-9.
COV107_Plate1_HC_16-P1369	IGHV3-30	AKGGLYDSSGYYPHYGMDV	IGKV1-33	QQYDNLPLA	RBD	SARS-2_infection	Robbiani et al. Convergent Antibody Responses to SARS-CoV-2 Infection in Convalescent Individuals. Nature. doi: 10.1038/s41586-020-2456-9.
COV107_Plate2_HC_91-P1369	IGHV3-30	AKDPLPFRDFFYYYMDV	IGLV2-14	SSYTSSSTLGV	RBD	SARS-2_infection	Robbiani et al. Convergent Antibody Responses to SARS-CoV-2 Infection in Convalescent Individuals. Nature. doi: 10.1038/s41586-020-2456-9.
COV107_Plate1_HC_10-P1369	IGHV3-30-3	ARDQDLDTAMVTLFDY	IGKV1-39	QQSYSTPPWT	RBD	SARS-2_infection	Robbiani et al. Convergent Antibody Responses to SARS-CoV-2 Infection in Convalescent Individuals. Nature. doi: 10.1038/s41586-020-2456-9.
COV107_Plate1_HC_65-P1369	IGHV3-30-3	ARDSPSQIVVVPVFDY	IGKV1-39	QQSYSTLALT	RBD	SARS-2_infection	Robbiani et al. Convergent Antibody Responses to SARS-CoV-2 Infection in Convalescent Individuals. Nature. doi: 10.1038/s41586-020-2456-9.
COV107_Plate2_HC_35-P1369	IGHV3-30-3	ARETQGGYYGSGSYYASPFDP	IGLV3-21	QVWDSSSDHPVV	RBD	SARS-2_infection	Robbiani et al. Convergent Antibody Responses to SARS-CoV-2 Infection in Convalescent Individuals. Nature. doi: 10.1038/s41586-020-2456-9.
COV107_Plate2_HC_24-P1369	IGHV3-30-3	ARDFYHNWFDP	IGLV6-57	QSYDSSNQWVV	RBD	SARS-2_infection	Robbiani et al. Convergent Antibody Responses to SARS-CoV-2 Infection in Convalescent Individuals. Nature. doi: 10.1038/s41586-020-2456-9.
COV107_Plate2_HC_34-P1369	IGHV3-33	ARDRGLRLGGPKYYFDY	IGLV2-14	SSYTSSSVV	RBD	SARS-2_infection	Robbiani et al. Convergent Antibody Responses to SARS-CoV-2 Infection in Convalescent Individuals. Nature. doi: 10.1038/s41586-020-2456-9.
COV107_Plate1_HC_2-P1369	IGHV3-48	AREGARVGATYDTYYFDY	IGKV3-11	QQRNNWPPEWT	RBD	SARS-2_infection	Robbiani et al. Convergent Antibody Responses to SARS-CoV-2 Infection in Convalescent Individuals. Nature. doi: 10.1038/s41586-020-2456-9.
COV107_Plate2_HC_64-P1369	IGHV3-48	ARVAIRVVVPSATYYFDY	IGKV3-11	QQRSNWPQGFT	RBD	SARS-2_infection	Robbiani et al. Convergent Antibody Responses to SARS-CoV-2 Infection in Convalescent Individuals. Nature. doi: 10.1038/s41586-020-2456-9.
COV107_Plate1_HC_41-P1369	IGHV3-48	ARDPQRDPADYFDY	IGLV3-21	QVWDSSRV	RBD	SARS-2_infection	Robbiani et al. Convergent Antibody Responses to SARS-CoV-2 Infection in Convalescent Individuals. Nature. doi: 10.1038/s41586-020-2456-9.
COV107_Plate2_HC_11-P1369	IGHV3-48	ARDQGYCSSTSCYDGYYYYMDV	IGKV1-39	QQSYSAPWT	RBD	SARS-2_infection	Robbiani et al. Convergent Antibody Responses to SARS-CoV-2 Infection in Convalescent Individuals. Nature. doi: 10.1038/s41586-020-2456-9.
COV107_Plate1_HC_44-P1369	IGHV3-53	ARDLRGPGTFDI	IGKV1-33	QQYDNLPRVT	RBD	SARS-2_infection	Robbiani et al. Convergent Antibody Responses to SARS-CoV-2 Infection in Convalescent Individuals. Nature. doi: 10.1038/s41586-020-2456-9.
COV107_Plate1_HC_88-P1369	IGHV3-53	AREVAAFDI	IGKV1-9	QQLNSYPPG	RBD	SARS-2_infection	Robbiani et al. Convergent Antibody Responses to SARS-CoV-2 Infection in Convalescent Individuals. Nature. doi: 10.1038/s41586-020-2456-9.
COV107_Plate1_HC_18-P1369	IGHV3-53	ARDLSAAFDI	IGKV1-9	QQLNSYPPA	RBD	SARS-2_infection	Robbiani et al. Convergent Antibody Responses to SARS-CoV-2 Infection in Convalescent Individuals. Nature. doi: 10.1038/s41586-020-2456-9.
COV107_Plate1_HC_59-P1369	IGHV3-53	ARTMDGDYFDY	IGKV1-27	QKYNSAPLT	RBD	SARS-2_infection	Robbiani et al. Convergent Antibody Responses to SARS-CoV-2 Infection in Convalescent Individuals. Nature. doi: 10.1038/s41586-020-2456-9.
COV107_Plate1_HC_30-P1369	IGHV3-53	ARTDIVVVPAARGFYFDY	IGKV1-5	QQYNSYGT	RBD	SARS-2_infection	Robbiani et al. Convergent Antibody Responses to SARS-CoV-2 Infection in Convalescent Individuals. Nature. doi: 10.1038/s41586-020-2456-9.
COV107_Plate1_HC_15-P1369	IGHV3-53	ARESGDTTMAFDY	IGKV1-9	QQLNSDSYT	RBD	SARS-2_infection	Robbiani et al. Convergent Antibody Responses to SARS-CoV-2 Infection in Convalescent Individuals. Nature. doi: 10.1038/s41586-020-2456-9.
COV107_Plate2_HC_23-P1369	IGHV3-53	ARDLGTGLFDY	IGKV1-9	QQLDSYPPGT	RBD	SARS-2_infection	Robbiani et al. Convergent Antibody Responses to SARS-CoV-2 Infection in Convalescent Individuals. Nature. doi: 10.1038/s41586-020-2456-9.
COV107_Plate1_HC_82-P1369	IGHV3-53	ARDYGDFYFDY	IGKV3-15	QQYYNWPRT	RBD	SARS-2_infection	Robbiani et al. Convergent Antibody Responses to SARS-CoV-2 Infection in Convalescent Individuals. Nature. doi: 10.1038/s41586-020-2456-9.
COV107_Plate2_HC_95-P1369	IGHV3-53	ARDYGDLYFDY	IGKV3-20	QQYGSSPRT	RBD	SARS-2_infection	Robbiani et al. Convergent Antibody Responses to SARS-CoV-2 Infection in Convalescent Individuals. Nature. doi: 10.1038/s41586-020-2456-9.
COV107_Plate1_HC_86-P1369	IGHV3-53	ATDLTSGRGP	IGKV1-6	LQDYNYPKT	RBD	SARS-2_infection	Robbiani et al. Convergent Antibody Responses to SARS-CoV-2 Infection in Convalescent Individuals. Nature. doi: 10.1038/s41586-020-2456-9.
COV107_Plate2_HC_78-P1369	IGHV3-53	ARDLVVWGMDV	IGKV1-9	QLLNSYPYT	RBD	SARS-2_infection	Robbiani et al. Convergent Antibody Responses to SARS-CoV-2 Infection in Convalescent Individuals. Nature. doi: 10.1038/s41586-020-2456-9.
COV107_Plate2_HC_46-P1369	IGHV3-7	AIQLWLRGGYDY	IGLV2-8	SSYAGSNNYVV	RBD	SARS-2_infection	Robbiani et al. Convergent Antibody Responses to SARS-CoV-2 Infection in Convalescent Individuals. Nature. doi: 10.1038/s41586-020-2456-9.
COV107_Plate1_HC_32-P1369	IGHV3-7	AVQLWLRGNFDY	IGLV6-57	QSYDSSNHVV	RBD	SARS-2_infection	Robbiani et al. Convergent Antibody Responses to SARS-CoV-2 Infection in Convalescent Individuals. Nature. doi: 10.1038/s41586-020-2456-9.
COV107_Plate2_HC_9-P1369	IGHV3-73	TKPHAHCGGDCYSRDWFDP	IGKV1-39	QQSYSTPPFT	RBD	SARS-2_infection	Robbiani et al. Convergent Antibody Responses to SARS-CoV-2 Infection in Convalescent Individuals. Nature. doi: 10.1038/s41586-020-2456-9.
COV107_Plate2_HC_50-P1369	IGHV3-9	AKGLIAELVGGGWYFDY	IGKV3-11	QQRSNWPPLT	RBD	SARS-2_infection	Robbiani et al. Convergent Antibody Responses to SARS-CoV-2 Infection in Convalescent Individuals. Nature. doi: 10.1038/s41586-020-2456-9.
COV107_Plate1_HC_74-P1369	IGHV3-9	AKALSSTGFLVVYFDY	IGKV3-15	QQYNNWLSLT	RBD	SARS-2_infection	Robbiani et al. Convergent Antibody Responses to SARS-CoV-2 Infection in Convalescent Individuals. Nature. doi: 10.1038/s41586-020-2456-9.
COV107_Plate2_HC_25-P1369	IGHV3-9	AKDDREGFGDYFDY	IGLV3-21	QVWDSSSDHYV	RBD	SARS-2_infection	Robbiani et al. Convergent Antibody Responses to SARS-CoV-2 Infection in Convalescent Individuals. Nature. doi: 10.1038/s41586-020-2456-9.
COV107_Plate2_HC_54-P1369	IGHV3-9	AKDSLVRRNFYYYYMDV	IGLV1-40	QSYDSSLSGVV	RBD	SARS-2_infection	Robbiani et al. Convergent Antibody Responses to SARS-CoV-2 Infection in Convalescent Individuals. Nature. doi: 10.1038/s41586-020-2456-9.
COV107_Plate1_HC_93-P1369	IGHV4-31	AWRYSSSWYTVDNKKGDYYFDY	IGKV2-28	MQALQTPRT	RBD	SARS-2_infection	Robbiani et al. Convergent Antibody Responses to SARS-CoV-2 Infection in Convalescent Individuals. Nature. doi: 10.1038/s41586-020-2456-9.
COV107_Plate2_HC_20-P1369	IGHV4-39	AGMYYDILTGYSEGAFDI	IGLV2-23	CSYAGSSTWV	RBD	SARS-2_infection	Robbiani et al. Convergent Antibody Responses to SARS-CoV-2 Infection in Convalescent Individuals. Nature. doi: 10.1038/s41586-020-2456-9.
COV107_Plate1_HC_25-P1369	IGHV4-39	AGGTNPQWLDSTFDY	IGLV2-14	SSYTSSSTYV	RBD	SARS-2_infection	Robbiani et al. Convergent Antibody Responses to SARS-CoV-2 Infection in Convalescent Individuals. Nature. doi: 10.1038/s41586-020-2456-9.
COV107_Plate1_HC_64-P1369	IGHV4-39	ASAPYLNWNDWIFDY	IGLV2-14	SSYTSSSTLV	RBD	SARS-2_infection	Robbiani et al. Convergent Antibody Responses to SARS-CoV-2 Infection in Convalescent Individuals. Nature. doi: 10.1038/s41586-020-2456-9.
COV107_Plate2_HC_28-P1369	IGHV4-59	ARLQWLRGAFDI	IGLV6-57	QSYDSSNLV	RBD	SARS-2_infection	Robbiani et al. Convergent Antibody Responses to SARS-CoV-2 Infection in Convalescent Individuals. Nature. doi: 10.1038/s41586-020-2456-9.
COV107_Plate2_HC_58-P1369	IGHV4-59	ARYGWGYDSSGYYFDY	IGLV2-23	CSYAGSSTWV	RBD	SARS-2_infection	Robbiani et al. Convergent Antibody Responses to SARS-CoV-2 Infection in Convalescent Individuals. Nature. doi: 10.1038/s41586-020-2456-9.
COV107_Plate2_HC_2-P1369	IGHV4-59	ARATTPFSGVDY	IGLV6-57	QSYDTSNWV	RBD	SARS-2_infection	Robbiani et al. Convergent Antibody Responses to SARS-CoV-2 Infection in Convalescent Individuals. Nature. doi: 10.1038/s41586-020-2456-9.
COV107_Plate2_HC_10-P1369	IGHV4-59	ARILRGVAENWFDP	IGLV3-21	QVWDNNSDHRGV	RBD	SARS-2_infection	Robbiani et al. Convergent Antibody Responses to SARS-CoV-2 Infection in Convalescent Individuals. Nature. doi: 10.1038/s41586-020-2456-9.
COV107_Plate1_HC_48-P1369	IGHV4-61	ATRGGYYDSSGYYALAFDI	IGLV2-14	SSYTSSSTVWV	RBD	SARS-2_infection	Robbiani et al. Convergent Antibody Responses to SARS-CoV-2 Infection in Convalescent Individuals. Nature. doi: 10.1038/s41586-020-2456-9.
COV107_Plate1_HC_45-P1369	IGHV5-10-1	ARHISSGWYDY	IGKV1-33	QQYDNLPYT	RBD	SARS-2_infection	Robbiani et al. Convergent Antibody Responses to SARS-CoV-2 Infection in Convalescent Individuals. Nature. doi: 10.1038/s41586-020-2456-9.
COV107_Plate1_HC_39-P1369	IGHV5-10-1	ARHRHPGITMIVALDY	IGKV1-33	QQYDNVPL	RBD	SARS-2_infection	Robbiani et al. Convergent Antibody Responses to SARS-CoV-2 Infection in Convalescent Individuals. Nature. doi: 10.1038/s41586-020-2456-9.
COV107_Plate2_HC_87-P1369	IGHV5-10-1	ATETNSETTDMFTGYSFDP	IGLV1-44	AAWDDSLSGYV	RBD	SARS-2_infection	Robbiani et al. Convergent Antibody Responses to SARS-CoV-2 Infection in Convalescent Individuals. Nature. doi: 10.1038/s41586-020-2456-9.
COV107_Plate2_HC_1-P1369	IGHV5-51	ARGGPPGGVKLELTDY	IGLV1-44	AAWDDSLNGPVV	RBD	SARS-2_infection	Robbiani et al. Convergent Antibody Responses to SARS-CoV-2 Infection in Convalescent Individuals. Nature. doi: 10.1038/s41586-020-2456-9.
COV107_Plate1_HC_92-P1369	IGHV5-51	ARLHPTYYDILTGYYIDY	IGLV2-23	CLYAFSSIV	RBD	SARS-2_infection	Robbiani et al. Convergent Antibody Responses to SARS-CoV-2 Infection in Convalescent Individuals. Nature. doi: 10.1038/s41586-020-2456-9.
COV107_Plate1_HC_37-P1369	IGHV5-51	ALTTVTTGRWFDP	IGKV2-30	MQGTHWLWT	RBD	SARS-2_infection	Robbiani et al. Convergent Antibody Responses to SARS-CoV-2 Infection in Convalescent Individuals. Nature. doi: 10.1038/s41586-020-2456-9.
COV107_Plate1_HC_26-P1369	IGHV5-51	ARRPSSYSGWFDP	IGLV1-44	AAWDDSLNGLV	RBD	SARS-2_infection	Robbiani et al. Convergent Antibody Responses to SARS-CoV-2 Infection in Convalescent Individuals. Nature. doi: 10.1038/s41586-020-2456-9.
COV096_HC_100-p1369	IGHV3-23	ARESDCGSTSCYQVGWFDP	IGKV1-39	QQSYSTPPWT	RBD	SARS-2_infection	Robbiani et al. Convergent Antibody Responses to SARS-CoV-2 Infection in Convalescent Individuals. Nature. doi: 10.1038/s41586-020-2456-9.
COV096_HC_164-p1369	IGHV3-23	ATERIAVAGTRMYNWFDP	IGKV1-39	QQSYSAPPWT	RBD	SARS-2_infection	Robbiani et al. Convergent Antibody Responses to SARS-CoV-2 Infection in Convalescent Individuals. Nature. doi: 10.1038/s41586-020-2456-9.
COV096_HC_25-p1369	IGHV3-23	ASEEDYSNYVGWFDP	IGKV1-39	QQSYSTPPWT	RBD	SARS-2_infection	Robbiani et al. Convergent Antibody Responses to SARS-CoV-2 Infection in Convalescent Individuals. Nature. doi: 10.1038/s41586-020-2456-9.
COV096_HC_91-p1369	IGHV3-23	ARESDCGSTSCYQVGWFDP	IGKV1-39	QQSYSTPPWT	RBD	SARS-2_infection	Robbiani et al. Convergent Antibody Responses to SARS-CoV-2 Infection in Convalescent Individuals. Nature. doi: 10.1038/s41586-020-2456-9.
COV096_HC_115-p1369	IGHV3-66	ARDTLGRGGDY	IGKV1-33	QQYDNLPRS	RBD	SARS-2_infection	Robbiani et al. Convergent Antibody Responses to SARS-CoV-2 Infection in Convalescent Individuals. Nature. doi: 10.1038/s41586-020-2456-9.
COV096_HC_133-p1369	IGHV3-66	ARDTFGRGGDY	IGKV1-33	QQYDNLPRS	RBD	SARS-2_infection	Robbiani et al. Convergent Antibody Responses to SARS-CoV-2 Infection in Convalescent Individuals. Nature. doi: 10.1038/s41586-020-2456-9.
COV096_HC_34-p1369	IGHV3-66	ARDTLGRGGDY	IGKV1-33	QQYDNLPRS	RBD	SARS-2_infection	Robbiani et al. Convergent Antibody Responses to SARS-CoV-2 Infection in Convalescent Individuals. Nature. doi: 10.1038/s41586-020-2456-9.
COV096_HC_106-p1369	IGHV3-9	AKGVEYSSSSNFDY	IGKV1D-12	QQTNSFPLT	RBD	SARS-2_infection	Robbiani et al. Convergent Antibody Responses to SARS-CoV-2 Infection in Convalescent Individuals. Nature. doi: 10.1038/s41586-020-2456-9.
COV096_HC_132-p1369	IGHV3-9	VKGVEYSSSSNFDY	IGKV1D-12	QQTNSFPLT	RBD	SARS-2_infection	Robbiani et al. Convergent Antibody Responses to SARS-CoV-2 Infection in Convalescent Individuals. Nature. doi: 10.1038/s41586-020-2456-9.
COV096_HC_6-p1369	IGHV3-9	VKGVEYSSSSNFDY	IGKV1D-12	QQANSFPLT	RBD	SARS-2_infection	Robbiani et al. Convergent Antibody Responses to SARS-CoV-2 Infection in Convalescent Individuals. Nature. doi: 10.1038/s41586-020-2456-9.
COV096_HC_116-p1369	IGHV1-2	ARERYFDLGGMDV	IGLV2-23	CSYAGSSTRL	RBD	SARS-2_infection	Robbiani et al. Convergent Antibody Responses to SARS-CoV-2 Infection in Convalescent Individuals. Nature. doi: 10.1038/s41586-020-2456-9.
COV096_HC_77-p1369	IGHV1-2	AREPYFDLGGMDV	IGLV2-23	CSYAGSSTRV	RBD	SARS-2_infection	Robbiani et al. Convergent Antibody Responses to SARS-CoV-2 Infection in Convalescent Individuals. Nature. doi: 10.1038/s41586-020-2456-9.
COV096_HC_138-p1369	IGHV1-8	ARGFSLTWYFDL	IGLV3-21	QVWDSTGGHPDVV	RBD	SARS-2_infection	Robbiani et al. Convergent Antibody Responses to SARS-CoV-2 Infection in Convalescent Individuals. Nature. doi: 10.1038/s41586-020-2456-9.
COV096_HC_176-p1369	IGHV1-8	ARGFSLTWYFDL	IGLV3-21	QVWDSTSDHPDVV	RBD	SARS-2_infection	Robbiani et al. Convergent Antibody Responses to SARS-CoV-2 Infection in Convalescent Individuals. Nature. doi: 10.1038/s41586-020-2456-9.
COV096_HC_104-p1369	IGHV3-21	ARVQVGARGWVDY	IGLV6-57	QSYDSINWV	RBD	SARS-2_infection	Robbiani et al. Convergent Antibody Responses to SARS-CoV-2 Infection in Convalescent Individuals. Nature. doi: 10.1038/s41586-020-2456-9.
COV096_HC_111-p1369	IGHV3-21	ARVQVGARGWVDY	IGLV6-57	QSYDRINWV	RBD	SARS-2_infection	Robbiani et al. Convergent Antibody Responses to SARS-CoV-2 Infection in Convalescent Individuals. Nature. doi: 10.1038/s41586-020-2456-9.
COV096_HC_158-p1369	IGHV3-23	AKEPIGQPLLWWDY	IGKV3-11	QQRSNWPRG	RBD	SARS-2_infection	Robbiani et al. Convergent Antibody Responses to SARS-CoV-2 Infection in Convalescent Individuals. Nature. doi: 10.1038/s41586-020-2456-9.
COV096_HC_78-p1369	IGHV3-23	AKEPIGQPLLWWDY	IGKV3-11	QQRSNWPRG	RBD	SARS-2_infection	Robbiani et al. Convergent Antibody Responses to SARS-CoV-2 Infection in Convalescent Individuals. Nature. doi: 10.1038/s41586-020-2456-9.
COV096_HC_130-p1369	IGHV3-9	AKGSSSGWTRPLDY	IGLV3-21	QVWDSSSDPVV	RBD	SARS-2_infection	Robbiani et al. Convergent Antibody Responses to SARS-CoV-2 Infection in Convalescent Individuals. Nature. doi: 10.1038/s41586-020-2456-9.
COV096_HC_44-p1369	IGHV3-9	AKGSSSGWTRPLDY	IGLV3-21	QVWDSSSDPVV	RBD	SARS-2_infection	Robbiani et al. Convergent Antibody Responses to SARS-CoV-2 Infection in Convalescent Individuals. Nature. doi: 10.1038/s41586-020-2456-9.
COV096_HC_72-p1369	IGHV1-18	ARRPRDYYDRSGYYYVPGYFDY	IGKV1-33	QQYDNLPLT	RBD	SARS-2_infection	Robbiani et al. Convergent Antibody Responses to SARS-CoV-2 Infection in Convalescent Individuals. Nature. doi: 10.1038/s41586-020-2456-9.
COV096_HC_90-p1369	IGHV1-18	ARRVEDNGDDGGDYYYYYGMDV	IGLV3-25	QSADSSGTLVV	RBD	SARS-2_infection	Robbiani et al. Convergent Antibody Responses to SARS-CoV-2 Infection in Convalescent Individuals. Nature. doi: 10.1038/s41586-020-2456-9.
COV096_HC_71-p1369	IGHV1-2	ARDLEYCSSTSCYTSTTFDY	IGLV3-21	QVWDYGVV	RBD	SARS-2_infection	Robbiani et al. Convergent Antibody Responses to SARS-CoV-2 Infection in Convalescent Individuals. Nature. doi: 10.1038/s41586-020-2456-9.
COV096_HC_52-p1369	IGHV1-2	ASGIGHNWNYVSTPNGMDV	IGLV6-57	QSYDSGVV	RBD	SARS-2_infection	Robbiani et al. Convergent Antibody Responses to SARS-CoV-2 Infection in Convalescent Individuals. Nature. doi: 10.1038/s41586-020-2456-9.
COV096_HC_10-p1369	IGHV1-2	ARDFAMGTVTGTFVY	IGLV2-8	SSYAGSNNWV	RBD	SARS-2_infection	Robbiani et al. Convergent Antibody Responses to SARS-CoV-2 Infection in Convalescent Individuals. Nature. doi: 10.1038/s41586-020-2456-9.
COV096_HC_4-p1369	IGHV1-2	AREKVATMFALPPYGMDV	IGKV3-11	QQRSNWPPIA	RBD	SARS-2_infection	Robbiani et al. Convergent Antibody Responses to SARS-CoV-2 Infection in Convalescent Individuals. Nature. doi: 10.1038/s41586-020-2456-9.
COV096_HC_127-p1369	IGHV1-46	ARPLLPGETGSLNRLDY	IGKV1-39	QQSYSTLWT	RBD	SARS-2_infection	Robbiani et al. Convergent Antibody Responses to SARS-CoV-2 Infection in Convalescent Individuals. Nature. doi: 10.1038/s41586-020-2456-9.
COV096_HC_2-p1369	IGHV1-46	AREGVGGTSYFDY	IGLV3-21	QVWDSSSDPYV	RBD	SARS-2_infection	Robbiani et al. Convergent Antibody Responses to SARS-CoV-2 Infection in Convalescent Individuals. Nature. doi: 10.1038/s41586-020-2456-9.
COV096_HC_113-p1369	IGHV1-46	ARGPERGIVGATDYFDY	IGKV3-20	QQYVSSPWT	RBD	SARS-2_infection	Robbiani et al. Convergent Antibody Responses to SARS-CoV-2 Infection in Convalescent Individuals. Nature. doi: 10.1038/s41586-020-2456-9.
COV096_HC_153-p1369	IGHV1-69	ASEWEIFGFDY	IGKV1-39	QQSYSTPWT	RBD	SARS-2_infection	Robbiani et al. Convergent Antibody Responses to SARS-CoV-2 Infection in Convalescent Individuals. Nature. doi: 10.1038/s41586-020-2456-9.
COV096_HC_55-p1369	IGHV1-69	TSGQGAGVNRGVVITTLGY	IGKV4-1	QQYYSTPCS	RBD	SARS-2_infection	Robbiani et al. Convergent Antibody Responses to SARS-CoV-2 Infection in Convalescent Individuals. Nature. doi: 10.1038/s41586-020-2456-9.
COV096_HC_42-p1369	IGHV1-69	ARDDGQQLWSYFDY	IGKV4-1	QQYYSTLPLT	RBD	SARS-2_infection	Robbiani et al. Convergent Antibody Responses to SARS-CoV-2 Infection in Convalescent Individuals. Nature. doi: 10.1038/s41586-020-2456-9.
COV096_HC_30-p1369	IGHV1-69	ARDGLSGHFPHNWFDP	IGLV1-40	QSYDSSLRGV	RBD	SARS-2_infection	Robbiani et al. Convergent Antibody Responses to SARS-CoV-2 Infection in Convalescent Individuals. Nature. doi: 10.1038/s41586-020-2456-9.
COV096_HC_136-p1369	IGHV1-69	ARREAYGPRDYYYYYGMDV	IGLV9-49	GADQGSGSNFVGV	RBD	SARS-2_infection	Robbiani et al. Convergent Antibody Responses to SARS-CoV-2 Infection in Convalescent Individuals. Nature. doi: 10.1038/s41586-020-2456-9.
COV096_HC_99-p1369	IGHV1-69	ARVLGYYDSSGSNDAFDI	IGLV1-40	QSYDSSLSGSV	RBD	SARS-2_infection	Robbiani et al. Convergent Antibody Responses to SARS-CoV-2 Infection in Convalescent Individuals. Nature. doi: 10.1038/s41586-020-2456-9.
COV096_HC_152-p1369	IGHV1-8	ARGGRYCSDVSCYSGTGFDY	IGLV1-47	AAWDDSLSGYWV	RBD	SARS-2_infection	Robbiani et al. Convergent Antibody Responses to SARS-CoV-2 Infection in Convalescent Individuals. Nature. doi: 10.1038/s41586-020-2456-9.
COV096_HC_156-p1369	IGHV3-11	ARDLPPRRFDI	IGKV1-33	QQFDNLPIT	RBD	SARS-2_infection	Robbiani et al. Convergent Antibody Responses to SARS-CoV-2 Infection in Convalescent Individuals. Nature. doi: 10.1038/s41586-020-2456-9.
COV096_HC_137-p1369	IGHV3-13	ARGDSGSYLGVWYFDL	IGKV1-39	QQSYSSPPIT	RBD	SARS-2_infection	Robbiani et al. Convergent Antibody Responses to SARS-CoV-2 Infection in Convalescent Individuals. Nature. doi: 10.1038/s41586-020-2456-9.
COV096_HC_75-p1369	IGHV3-13	ARDRGSSGWYGWYFDL	IGKV1-39	QQSYSTPPIT	RBD	SARS-2_infection	Robbiani et al. Convergent Antibody Responses to SARS-CoV-2 Infection in Convalescent Individuals. Nature. doi: 10.1038/s41586-020-2456-9.
COV096_HC_123-p1369	IGHV3-13	ARGDYNILTGYYFDY	IGKV1-39	QQSYNTPQVT	RBD	SARS-2_infection	Robbiani et al. Convergent Antibody Responses to SARS-CoV-2 Infection in Convalescent Individuals. Nature. doi: 10.1038/s41586-020-2456-9.
COV096_HC_65-p1369	IGHV3-13	ARDRDSSWSFDY	IGKV1-39	QQSYSTPPIT	RBD	SARS-2_infection	Robbiani et al. Convergent Antibody Responses to SARS-CoV-2 Infection in Convalescent Individuals. Nature. doi: 10.1038/s41586-020-2456-9.
COV096_HC_81-p1369	IGHV3-13	ARGTFFYGSGSYNWFDP	IGKV1-39	QQSYSTPPWT	RBD	SARS-2_infection	Robbiani et al. Convergent Antibody Responses to SARS-CoV-2 Infection in Convalescent Individuals. Nature. doi: 10.1038/s41586-020-2456-9.
COV096_HC_166-p1369	IGHV3-15	TTLSDYGDLSSVY	IGKV1-39	QQSYSTPLT	RBD	SARS-2_infection	Robbiani et al. Convergent Antibody Responses to SARS-CoV-2 Infection in Convalescent Individuals. Nature. doi: 10.1038/s41586-020-2456-9.
COV096_HC_50-p1369	IGHV3-15	TTDLGYCSSTNCYYYY	IGLV3-21	QVWDSSSDHPV	RBD	SARS-2_infection	Robbiani et al. Convergent Antibody Responses to SARS-CoV-2 Infection in Convalescent Individuals. Nature. doi: 10.1038/s41586-020-2456-9.
COV096_HC_92-p1369	IGHV3-15	TTDDPGSYYYGMDV	IGLV7-46	LLSYSGARV	RBD	SARS-2_infection	Robbiani et al. Convergent Antibody Responses to SARS-CoV-2 Infection in Convalescent Individuals. Nature. doi: 10.1038/s41586-020-2456-9.
COV096_HC_140-p1369	IGHV3-21	AKEEYYGMDV	IGKV1-12	QQANRFPIT	RBD	SARS-2_infection	Robbiani et al. Convergent Antibody Responses to SARS-CoV-2 Infection in Convalescent Individuals. Nature. doi: 10.1038/s41586-020-2456-9.
COV096_HC_40-p1369	IGHV3-30	ARAGTTNSDYFDY	IGLV3-21	QVWDSSSALWV	RBD	SARS-2_infection	Robbiani et al. Convergent Antibody Responses to SARS-CoV-2 Infection in Convalescent Individuals. Nature. doi: 10.1038/s41586-020-2456-9.
COV096_HC_43-p1369	IGHV3-30	AKQLYYYGSGSYVFDY	IGKV1-33	QQYDNLPLT	RBD	SARS-2_infection	Robbiani et al. Convergent Antibody Responses to SARS-CoV-2 Infection in Convalescent Individuals. Nature. doi: 10.1038/s41586-020-2456-9.
COV096_HC_149-p1369	IGHV3-30	AKGGYSYGYSLYYFDY	IGLV2-14	SSYTSSSTLV	RBD	SARS-2_infection	Robbiani et al. Convergent Antibody Responses to SARS-CoV-2 Infection in Convalescent Individuals. Nature. doi: 10.1038/s41586-020-2456-9.
COV096_HC_157-p1369	IGHV3-30	AKAQYSYGYVVYYFDY	IGLV6-57	QSYDSSNVV	RBD	SARS-2_infection	Robbiani et al. Convergent Antibody Responses to SARS-CoV-2 Infection in Convalescent Individuals. Nature. doi: 10.1038/s41586-020-2456-9.
COV096_HC_21-p1369	IGHV3-30	AKDTPGGDDILTGWGLYGMDV	IGKV1-39	QQSYSTPWT	RBD	SARS-2_infection	Robbiani et al. Convergent Antibody Responses to SARS-CoV-2 Infection in Convalescent Individuals. Nature. doi: 10.1038/s41586-020-2456-9.
COV096_HC_122-p1369	IGHV3-33	ARDMGTLVTHFDY	IGKV1-39	QQSYSSPPWT	RBD	SARS-2_infection	Robbiani et al. Convergent Antibody Responses to SARS-CoV-2 Infection in Convalescent Individuals. Nature. doi: 10.1038/s41586-020-2456-9.
COV096_HC_98-p1369	IGHV3-33	ARDVGRVTTWFDP	IGKV1-39	QQSYSTPPWT	RBD	SARS-2_infection	Robbiani et al. Convergent Antibody Responses to SARS-CoV-2 Infection in Convalescent Individuals. Nature. doi: 10.1038/s41586-020-2456-9.
COV096_HC_48-p1369	IGHV3-48	ARASGLRSYYYYGMDV	IGKV1-39	QQSYSTPAT	RBD	SARS-2_infection	Robbiani et al. Convergent Antibody Responses to SARS-CoV-2 Infection in Convalescent Individuals. Nature. doi: 10.1038/s41586-020-2456-9.
COV096_HC_79-p1369	IGHV3-48	ARVVGSGSYYYYGMDV	IGKV1-39	QQSYSTPAT	RBD	SARS-2_infection	Robbiani et al. Convergent Antibody Responses to SARS-CoV-2 Infection in Convalescent Individuals. Nature. doi: 10.1038/s41586-020-2456-9.
COV096_HC_3-p1369	IGHV3-49	TRDLSYYYDSSGRGSHLFDY	IGKV3-15	QQYNNWWT	RBD	SARS-2_infection	Robbiani et al. Convergent Antibody Responses to SARS-CoV-2 Infection in Convalescent Individuals. Nature. doi: 10.1038/s41586-020-2456-9.
COV096_HC_121-p1369	IGHV3-53	ARSLWLRGSFQH	IGLV6-57	QSYDSSSWV	RBD	SARS-2_infection	Robbiani et al. Convergent Antibody Responses to SARS-CoV-2 Infection in Convalescent Individuals. Nature. doi: 10.1038/s41586-020-2456-9.
COV096_HC_134-p1369	IGHV3-53	ARDLMAYGMDV	IGKV1-9	QQLNSYPQGT	RBD	SARS-2_infection	Robbiani et al. Convergent Antibody Responses to SARS-CoV-2 Infection in Convalescent Individuals. Nature. doi: 10.1038/s41586-020-2456-9.
COV096_HC_68-p1369	IGHV3-53	ARDGGHYGMDV	IGKV1-9	QQLNSYPPA	RBD	SARS-2_infection	Robbiani et al. Convergent Antibody Responses to SARS-CoV-2 Infection in Convalescent Individuals. Nature. doi: 10.1038/s41586-020-2456-9.
COV096_HC_183-p1369	IGHV3-53	ARESYGMDV	IGKV3-20	QQYVTSPWT	RBD	SARS-2_infection	Robbiani et al. Convergent Antibody Responses to SARS-CoV-2 Infection in Convalescent Individuals. Nature. doi: 10.1038/s41586-020-2456-9.
COV096_HC_74-p1369	IGHV3-66	ARDYGDFYFDY	IGKV3-15	QQYNNWPRT	RBD	SARS-2_infection	Robbiani et al. Convergent Antibody Responses to SARS-CoV-2 Infection in Convalescent Individuals. Nature. doi: 10.1038/s41586-020-2456-9.
COV096_HC_27-p1369	IGHV3-7	ARGDYDFWSGYYDY	IGLV3-25	QSADSSSWV	RBD	SARS-2_infection	Robbiani et al. Convergent Antibody Responses to SARS-CoV-2 Infection in Convalescent Individuals. Nature. doi: 10.1038/s41586-020-2456-9.
COV096_HC_142-p1369	IGHV3-7	ATAPWLRGGFDY	IGLV6-57	QSFDSTNLWV	RBD	SARS-2_infection	Robbiani et al. Convergent Antibody Responses to SARS-CoV-2 Infection in Convalescent Individuals. Nature. doi: 10.1038/s41586-020-2456-9.
COV096_HC_45-p1369	IGHV3-74	TRDDSSWPHFFDN	IGKV1-33	QQYDNLPPKLT	RBD	SARS-2_infection	Robbiani et al. Convergent Antibody Responses to SARS-CoV-2 Infection in Convalescent Individuals. Nature. doi: 10.1038/s41586-020-2456-9.
COV096_HC_126-p1369	IGHV3-74	TRDDSSWPHFFDN	IGKV1-39	QQSYISPYT	RBD	SARS-2_infection	Robbiani et al. Convergent Antibody Responses to SARS-CoV-2 Infection in Convalescent Individuals. Nature. doi: 10.1038/s41586-020-2456-9.
COV096_HC_1-p1369	IGHV3-9	AKIADIVRAYDFWSGQHFDAFDI	IGLV1-44	AAWDDSLVV	RBD	SARS-2_infection	Robbiani et al. Convergent Antibody Responses to SARS-CoV-2 Infection in Convalescent Individuals. Nature. doi: 10.1038/s41586-020-2456-9.
COV096_HC_15-p1369	IGHV3-9	AKDGGSGTTEYEAYYFDY	IGLV1-44	AAWDDSLNGVV	RBD	SARS-2_infection	Robbiani et al. Convergent Antibody Responses to SARS-CoV-2 Infection in Convalescent Individuals. Nature. doi: 10.1038/s41586-020-2456-9.
COV096_HC_20-p1369	IGHV3-9	AKDMGRDDSSGSLLFDY	IGLV3-21	QVWDSSSDHVV	RBD	SARS-2_infection	Robbiani et al. Convergent Antibody Responses to SARS-CoV-2 Infection in Convalescent Individuals. Nature. doi: 10.1038/s41586-020-2456-9.
COV096_HC_159-p1369	IGHV3-9	AKDIGSKRSTSENYGMDV	IGLV3-21	QVWDSSSDSVV	RBD	SARS-2_infection	Robbiani et al. Convergent Antibody Responses to SARS-CoV-2 Infection in Convalescent Individuals. Nature. doi: 10.1038/s41586-020-2456-9.
COV096_HC_103-p1369	IGHV4-39	ASLRGAYYDFWSGPRDGGWFDP	IGLV2-23	CSYAGSSLWV	RBD	SARS-2_infection	Robbiani et al. Convergent Antibody Responses to SARS-CoV-2 Infection in Convalescent Individuals. Nature. doi: 10.1038/s41586-020-2456-9.
COV096_HC_23-p1369	IGHV4-61	AREIPSTWYFDL	IGLV1-47	AAWDDSLSGYWV	RBD	SARS-2_infection	Robbiani et al. Convergent Antibody Responses to SARS-CoV-2 Infection in Convalescent Individuals. Nature. doi: 10.1038/s41586-020-2456-9.
COV096_HC_101-p1369	IGHV4-61	ARDIPPTWYFDL	IGLV3-21	QVWDSTSDHLFWV	RBD	SARS-2_infection	Robbiani et al. Convergent Antibody Responses to SARS-CoV-2 Infection in Convalescent Individuals. Nature. doi: 10.1038/s41586-020-2456-9.
COV096_HC_8-p1369	IGHV5-51	ARPVTYDWYFDL	IGKV1-12	QQANSFPIT	RBD	SARS-2_infection	Robbiani et al. Convergent Antibody Responses to SARS-CoV-2 Infection in Convalescent Individuals. Nature. doi: 10.1038/s41586-020-2456-9.
COV096_HC_124-p1369	IGHV5-51	ARVPSSSDYGDYGGFEY	IGKV1-39	QQSYSTPCS	RBD	SARS-2_infection	Robbiani et al. Convergent Antibody Responses to SARS-CoV-2 Infection in Convalescent Individuals. Nature. doi: 10.1038/s41586-020-2456-9.
COV096_HC_28-p1369	IGHV5-51	ARMVTSGTYYYDNSGYSSSGPFDY	IGKV1D-13	QQFNN	RBD	SARS-2_infection	Robbiani et al. Convergent Antibody Responses to SARS-CoV-2 Infection in Convalescent Individuals. Nature. doi: 10.1038/s41586-020-2456-9.
COV096_HC_12-p1369	IGHV5-51	ARLSDRWYSPFDP	IGKV3-15	QQYNNWPPGGFT	RBD	SARS-2_infection	Robbiani et al. Convergent Antibody Responses to SARS-CoV-2 Infection in Convalescent Individuals. Nature. doi: 10.1038/s41586-020-2456-9.
COV096_HC_174-p1369	IGHV5-51	ARLPSGRYNWFDP	IGLV1-44	AAWDDSLNGHVV	RBD	SARS-2_infection	Robbiani et al. Convergent Antibody Responses to SARS-CoV-2 Infection in Convalescent Individuals. Nature. doi: 10.1038/s41586-020-2456-9.
COV096_HC_189-p1369	IGHV5-51	ARLPQEEKRFLEWLPPANVRKQIPYYYGMDV	IGLV1-40	QSYDSSLSGPYWV	RBD	SARS-2_infection	Robbiani et al. Convergent Antibody Responses to SARS-CoV-2 Infection in Convalescent Individuals. Nature. doi: 10.1038/s41586-020-2456-9.
COV047_P3_IgG_43-P1369	IGHV3-53	AREGEVEGYNDFWSGYSRDRYYFDY	IGLV2-14	SSYTSSSTRV	RBD	SARS-2_infection	Robbiani et al. Convergent Antibody Responses to SARS-CoV-2 Infection in Convalescent Individuals. Nature. doi: 10.1038/s41586-020-2456-9.
COV047_P4_IgG_57-P1369	IGHV3-53	AREGEVEGYYDFWSGYSRDRYYFDY	IGLV2-14	SSYTSSTTRV	RBD	SARS-2_infection	Robbiani et al. Convergent Antibody Responses to SARS-CoV-2 Infection in Convalescent Individuals. Nature. doi: 10.1038/s41586-020-2456-9.
COV047_P4_IgG_58-P1369	IGHV3-53	AREGEVEGYYDFWSGYSRDRYYFDY	IGLV2-14	SSYTSISTRV	RBD	SARS-2_infection	Robbiani et al. Convergent Antibody Responses to SARS-CoV-2 Infection in Convalescent Individuals. Nature. doi: 10.1038/s41586-020-2456-9.
COV047_P5_IgG_26-P1369	IGHV3-53	AREGDVEGYYDFWSGYSRDRYYFDY	IGLV2-14	SSYTSSSTRV	RBD	SARS-2_infection	Robbiani et al. Convergent Antibody Responses to SARS-CoV-2 Infection in Convalescent Individuals. Nature. doi: 10.1038/s41586-020-2456-9.
COV047_P5_IgG_41-P1369	IGHV3-53	AREGEVEGYYDFWSGYSRDRYYFDY	IGLV2-14	SSYTSSSTRV	RBD	SARS-2_infection	Robbiani et al. Convergent Antibody Responses to SARS-CoV-2 Infection in Convalescent Individuals. Nature. doi: 10.1038/s41586-020-2456-9.
COV047_P5_IgG_49-P1369	IGHV3-53	AREGEVEGYYDFWSGYSRDRYYFDY	IGLV2-14	SSYTSSTTRV	RBD	SARS-2_infection	Robbiani et al. Convergent Antibody Responses to SARS-CoV-2 Infection in Convalescent Individuals. Nature. doi: 10.1038/s41586-020-2456-9.
COV047_P3_IgG_16-P1369	IGHV3-66	ARDSSEVRDHPGHPGRSVGAFDI	IGLV2-23	CSYAGASTFV	RBD	SARS-2_infection	Robbiani et al. Convergent Antibody Responses to SARS-CoV-2 Infection in Convalescent Individuals. Nature. doi: 10.1038/s41586-020-2456-9.
COV047_P4_IgG_12-P1369	IGHV3-66	ARDSSEVRDHPGHPGRSVGAFDI	IGLV2-23	CSYAGASTFV	RBD	SARS-2_infection	Robbiani et al. Convergent Antibody Responses to SARS-CoV-2 Infection in Convalescent Individuals. Nature. doi: 10.1038/s41586-020-2456-9.
COV047_P4_IgG_65-P1369	IGHV3-66	ARDSSEVRDHPGHPGRSVGAFDI	IGLV2-23	CSYAGASTFV	RBD	SARS-2_infection	Robbiani et al. Convergent Antibody Responses to SARS-CoV-2 Infection in Convalescent Individuals. Nature. doi: 10.1038/s41586-020-2456-9.
COV047_P5_IgG_57-P1369	IGHV3-66	ARDSSEVRDHPGHPGRSVGAFDI	IGLV2-23	CSYAGASTFV	RBD	SARS-2_infection	Robbiani et al. Convergent Antibody Responses to SARS-CoV-2 Infection in Convalescent Individuals. Nature. doi: 10.1038/s41586-020-2456-9.
COV047_P3_IgG_10-P1369	IGHV1-18	ARDRGGHDFWSGYGFYYYYGMDV	IGKV1-27	QKYNSAPRT	RBD	SARS-2_infection	Robbiani et al. Convergent Antibody Responses to SARS-CoV-2 Infection in Convalescent Individuals. Nature. doi: 10.1038/s41586-020-2456-9.
COV047_P5_IgG_95-P1369	IGHV1-18	ARDRGGHNFWSGYGYYYYYGMDV	IGKV1-27	QKYNSAPRT	RBD	SARS-2_infection	Robbiani et al. Convergent Antibody Responses to SARS-CoV-2 Infection in Convalescent Individuals. Nature. doi: 10.1038/s41586-020-2456-9.
COV047_P4_IgG_34-P1369	IGHV3-21	ARERGYYGGKTPPFL	IGLV6-57	QSYDSSNYWV	RBD	SARS-2_infection	Robbiani et al. Convergent Antibody Responses to SARS-CoV-2 Infection in Convalescent Individuals. Nature. doi: 10.1038/s41586-020-2456-9.
COV047_P5_IgG_24-P1369	IGHV3-21	ARERGYDGGKTPPFL	IGLV6-57	QSYDSSNYWV	RBD	SARS-2_infection	Robbiani et al. Convergent Antibody Responses to SARS-CoV-2 Infection in Convalescent Individuals. Nature. doi: 10.1038/s41586-020-2456-9.
COV047_P4_IgG_91-P1369	IGHV3-30	AKNVGTGYNVMYYFDY	IGKV1-33	QQYDNLPIT	RBD	SARS-2_infection	Robbiani et al. Convergent Antibody Responses to SARS-CoV-2 Infection in Convalescent Individuals. Nature. doi: 10.1038/s41586-020-2456-9.
COV047_P5_IgG_87-P1369	IGHV3-30	AKQAGPYCSGGSCYSAPFDY	IGKV1-33	QQYDNLPIT	RBD	SARS-2_infection	Robbiani et al. Convergent Antibody Responses to SARS-CoV-2 Infection in Convalescent Individuals. Nature. doi: 10.1038/s41586-020-2456-9.
COV047_P4_IgG_69-P1369	IGHV3-30	AKVGLGYSSGWYGEEIDY	IGKV1-39	QQSYRTPLT	RBD	SARS-2_infection	Robbiani et al. Convergent Antibody Responses to SARS-CoV-2 Infection in Convalescent Individuals. Nature. doi: 10.1038/s41586-020-2456-9.
COV047_P5_IgG_68-P1369	IGHV3-30	AKVGMEYSSGWYGEEIDF	IGKV1-39	QQSYRTPLT	RBD	SARS-2_infection	Robbiani et al. Convergent Antibody Responses to SARS-CoV-2 Infection in Convalescent Individuals. Nature. doi: 10.1038/s41586-020-2456-9.
COV047_P3_IgG_64-P1369	IGHV3-30	AKDPFPLAVAGTGYFDY	IGLV3-21	QVWDSSSDPWV	RBD	SARS-2_infection	Robbiani et al. Convergent Antibody Responses to SARS-CoV-2 Infection in Convalescent Individuals. Nature. doi: 10.1038/s41586-020-2456-9.
COV047_P5_IgG_77-P1369	IGHV3-30	AKDPWELRQGNYFDY	IGLV3-21	QVWDSSSDPWV	RBD	SARS-2_infection	Robbiani et al. Convergent Antibody Responses to SARS-CoV-2 Infection in Convalescent Individuals. Nature. doi: 10.1038/s41586-020-2456-9.
COV047_P3_IgG_65-P1369	IGHV3-53	ARDYGDYYFDY	IGKV3-15	QQYNNWPRT	RBD	SARS-2_infection	Robbiani et al. Convergent Antibody Responses to SARS-CoV-2 Infection in Convalescent Individuals. Nature. doi: 10.1038/s41586-020-2456-9.
COV047_P5_IgG_27-P1369	IGHV3-53	ARDFGEFYFDY	IGKV3-15	QQYNNWPRT	RBD	SARS-2_infection	Robbiani et al. Convergent Antibody Responses to SARS-CoV-2 Infection in Convalescent Individuals. Nature. doi: 10.1038/s41586-020-2456-9.
COV047_P4_IgG_3-P1369	IGHV3-66	ARDSSEVRDHPGHPGRSVGAFDI	IGLV2-23	CSYAGASTFV	RBD	SARS-2_infection	Robbiani et al. Convergent Antibody Responses to SARS-CoV-2 Infection in Convalescent Individuals. Nature. doi: 10.1038/s41586-020-2456-9.
COV047_P5_IgG_90-P1369	IGHV3-66	ARDSSEVRDHPGHPGRSVGAFDI	IGLV2-23	CSYAGTSTFV	RBD	SARS-2_infection	Robbiani et al. Convergent Antibody Responses to SARS-CoV-2 Infection in Convalescent Individuals. Nature. doi: 10.1038/s41586-020-2456-9.
COV047_P3_IgG_24-P1369	IGHV3-66	ARIANYMDV	IGKV3-15	QQYNNWPPLT	RBD	SARS-2_infection	Robbiani et al. Convergent Antibody Responses to SARS-CoV-2 Infection in Convalescent Individuals. Nature. doi: 10.1038/s41586-020-2456-9.
COV047_P5_IgG_94-P1369	IGHV3-66	ARIANYMDV	IGKV3-15	QQYNNWPPLT	RBD	SARS-2_infection	Robbiani et al. Convergent Antibody Responses to SARS-CoV-2 Infection in Convalescent Individuals. Nature. doi: 10.1038/s41586-020-2456-9.
COV047_P3_IgG_8-P1369	IGHV5-51	ARLSDRWYSPFDP	IGLV7-46	LLSYSGARPV	RBD	SARS-2_infection	Robbiani et al. Convergent Antibody Responses to SARS-CoV-2 Infection in Convalescent Individuals. Nature. doi: 10.1038/s41586-020-2456-9.
COV047_P3_IgG_91-P1369	IGHV5-51	ARLSDRWYSPFDP	IGLV7-46	LLSYSGARPV	RBD	SARS-2_infection	Robbiani et al. Convergent Antibody Responses to SARS-CoV-2 Infection in Convalescent Individuals. Nature. doi: 10.1038/s41586-020-2456-9.
COV047_P3_IgG_77-P1369	IGHV1-18	ARVPRGYYDRSGYYYLPHYLDY	IGKV1-33	QQYDSLPGCS	RBD	SARS-2_infection	Robbiani et al. Convergent Antibody Responses to SARS-CoV-2 Infection in Convalescent Individuals. Nature. doi: 10.1038/s41586-020-2456-9.
COV047_P5_IgG_78-P1369	IGHV1-18	ARDSAYSGYDFFEAPRDY	IGKV1-39	QQSYRTPPL	RBD	SARS-2_infection	Robbiani et al. Convergent Antibody Responses to SARS-CoV-2 Infection in Convalescent Individuals. Nature. doi: 10.1038/s41586-020-2456-9.
COV047_P5_IgG_21-P1369	IGHV1-18	ARPSSSLTSYFDY	IGLV3-21	QVWDSSSDRHWV	RBD	SARS-2_infection	Robbiani et al. Convergent Antibody Responses to SARS-CoV-2 Infection in Convalescent Individuals. Nature. doi: 10.1038/s41586-020-2456-9.
COV047_P3_IgG_53-P1369	IGHV1-18	ARVPASYGDDDYYYYYGMDV	IGLV3-25	QSADSSGTLWV	RBD	SARS-2_infection	Robbiani et al. Convergent Antibody Responses to SARS-CoV-2 Infection in Convalescent Individuals. Nature. doi: 10.1038/s41586-020-2456-9.
COV047_P4_IgG_27-P1369	IGHV1-2	ARGPLFHRLVYDFWSGYHDGFDM	IGLV2-14	NSYTSSSTWV	RBD	SARS-2_infection	Robbiani et al. Convergent Antibody Responses to SARS-CoV-2 Infection in Convalescent Individuals. Nature. doi: 10.1038/s41586-020-2456-9.
COV047_P5_IgG_10-P1369	IGHV1-2	ARTPRVYDPTLPNQWLVGEYYCDY	IGLV2-11	CSYAGSYTWV	RBD	SARS-2_infection	Robbiani et al. Convergent Antibody Responses to SARS-CoV-2 Infection in Convalescent Individuals. Nature. doi: 10.1038/s41586-020-2456-9.
COV047_P4_IgG_60-P1369	IGHV1-2	ARGTEYNWNSAHFDP	IGLV2-14	SSYTSSSTSWV	RBD	SARS-2_infection	Robbiani et al. Convergent Antibody Responses to SARS-CoV-2 Infection in Convalescent Individuals. Nature. doi: 10.1038/s41586-020-2456-9.
COV047_P5_IgG_29-P1369	IGHV1-2	VRGGTWNYVGGEV	IGLV2-14	TSFTSSSDSWI	RBD	SARS-2_infection	Robbiani et al. Convergent Antibody Responses to SARS-CoV-2 Infection in Convalescent Individuals. Nature. doi: 10.1038/s41586-020-2456-9.
COV047_P3_IgG_61-P1369	IGHV1-46	ASSSSTPDYYGMDV	IGKV1-9	QQLNSYPLCS	RBD	SARS-2_infection	Robbiani et al. Convergent Antibody Responses to SARS-CoV-2 Infection in Convalescent Individuals. Nature. doi: 10.1038/s41586-020-2456-9.
COV047_P4_IgG_48-P1369	IGHV1-46	ARASTSTTNWNDALSLGC	IGLV1-40	QSYDSGLSGSGVV	RBD	SARS-2_infection	Robbiani et al. Convergent Antibody Responses to SARS-CoV-2 Infection in Convalescent Individuals. Nature. doi: 10.1038/s41586-020-2456-9.
COV047_P3_IgG_78-P1369	IGHV1-46	ARGGSSRYCSSTSCYSFGVDNFDY	IGLV3-21	QVWDSSSDHYYV	RBD	SARS-2_infection	Robbiani et al. Convergent Antibody Responses to SARS-CoV-2 Infection in Convalescent Individuals. Nature. doi: 10.1038/s41586-020-2456-9.
COV047_P4_IgG_43-P1369	IGHV1-69	ARVGYGYYFDY	IGKV3-11	QQRSNWPS	RBD	SARS-2_infection	Robbiani et al. Convergent Antibody Responses to SARS-CoV-2 Infection in Convalescent Individuals. Nature. doi: 10.1038/s41586-020-2456-9.
COV047_P4_IgG_89-P1369	IGHV1-69	ARDLRYCSGGRCLWWFDP	IGKV1-39	QQSYSTPRT	RBD	SARS-2_infection	Robbiani et al. Convergent Antibody Responses to SARS-CoV-2 Infection in Convalescent Individuals. Nature. doi: 10.1038/s41586-020-2456-9.
COV047_P5_IgG_15-P1369	IGHV1-69	ARYTYYYDRSGYYRPDYFDY	IGKV1-13	QQFNSYQLT	RBD	SARS-2_infection	Robbiani et al. Convergent Antibody Responses to SARS-CoV-2 Infection in Convalescent Individuals. Nature. doi: 10.1038/s41586-020-2456-9.
COV047_P3_IgG_54-P1369	IGHV3-15	TTTNDYGDYSPAY	IGKV1-39	QQSYSTPLT	RBD	SARS-2_infection	Robbiani et al. Convergent Antibody Responses to SARS-CoV-2 Infection in Convalescent Individuals. Nature. doi: 10.1038/s41586-020-2456-9.
COV047_P5_IgG_72-P1369	IGHV3-15	TSQVWLRGPGDY	IGLV6-57	QSYDSSLNWV	RBD	SARS-2_infection	Robbiani et al. Convergent Antibody Responses to SARS-CoV-2 Infection in Convalescent Individuals. Nature. doi: 10.1038/s41586-020-2456-9.
COV047_P4_IgG_17-P1369	IGHV3-21	AREAEWEAFDI	IGLV2-11	CSYAGSYTWV	RBD	SARS-2_infection	Robbiani et al. Convergent Antibody Responses to SARS-CoV-2 Infection in Convalescent Individuals. Nature. doi: 10.1038/s41586-020-2456-9.
COV047_P5_IgG_84-P1369	IGHV3-21	ARDVASNYAYFDL	IGKV1-39	QQSYSTPPLT	RBD	SARS-2_infection	Robbiani et al. Convergent Antibody Responses to SARS-CoV-2 Infection in Convalescent Individuals. Nature. doi: 10.1038/s41586-020-2456-9.
COV047_P4_IgG_67-P1369	IGHV3-21	ARERYGDN	IGLV4-69	QTWGPWV	RBD	SARS-2_infection	Robbiani et al. Convergent Antibody Responses to SARS-CoV-2 Infection in Convalescent Individuals. Nature. doi: 10.1038/s41586-020-2456-9.
COV047_P3_IgG_84-P1369	IGHV3-21	ARVVANWFDP	IGKV4-1	QQYYSTPQPSWT	RBD	SARS-2_infection	Robbiani et al. Convergent Antibody Responses to SARS-CoV-2 Infection in Convalescent Individuals. Nature. doi: 10.1038/s41586-020-2456-9.
COV047_P3_IgG_40-P1369	IGHV3-21	AREAARRYDFWSGLNWFDP	IGKV4-1	QQYYSTMLT	RBD	SARS-2_infection	Robbiani et al. Convergent Antibody Responses to SARS-CoV-2 Infection in Convalescent Individuals. Nature. doi: 10.1038/s41586-020-2456-9.
COV047_P4_IgG_36-P1369	IGHV3-23	AKSGGRHYYDSSGYYRLPLDDAFDI	IGLV1-40	QSYDSSLSGSWV	RBD	SARS-2_infection	Robbiani et al. Convergent Antibody Responses to SARS-CoV-2 Infection in Convalescent Individuals. Nature. doi: 10.1038/s41586-020-2456-9.
COV047_P4_IgG_52-P1369	IGHV3-30	ARAEWLRGAFDI	IGLV6-57	QSYDSTNHWV	RBD	SARS-2_infection	Robbiani et al. Convergent Antibody Responses to SARS-CoV-2 Infection in Convalescent Individuals. Nature. doi: 10.1038/s41586-020-2456-9.
COV047_P3_IgG_70-P1369	IGHV3-30	ARAGWELLRIRYYFDF	IGKV1-33	QQYDNLPPT	RBD	SARS-2_infection	Robbiani et al. Convergent Antibody Responses to SARS-CoV-2 Infection in Convalescent Individuals. Nature. doi: 10.1038/s41586-020-2456-9.
COV047_P4_IgG_31-P1369	IGHV3-30	YALFERGNWNDAEY	IGKV2-30	MQGTHWPRT	RBD	SARS-2_infection	Robbiani et al. Convergent Antibody Responses to SARS-CoV-2 Infection in Convalescent Individuals. Nature. doi: 10.1038/s41586-020-2456-9.
COV047_P5_IgG_30-P1369	IGHV3-30	AKDLGSSLYYDAFDI	IGKV1-39	QQSYSTPPWT	RBD	SARS-2_infection	Robbiani et al. Convergent Antibody Responses to SARS-CoV-2 Infection in Convalescent Individuals. Nature. doi: 10.1038/s41586-020-2456-9.
COV047_P4_IgG_20-P1369	IGHV3-30	AKVDGSYYYYYYGMDV	IGLV2-14	SSYTSSSTAWV	RBD	SARS-2_infection	Robbiani et al. Convergent Antibody Responses to SARS-CoV-2 Infection in Convalescent Individuals. Nature. doi: 10.1038/s41586-020-2456-9.
COV047_P4_IgG_22-P1369	IGHV3-33	AREQEANYYDISGYYHWGESLGY	IGKV1-9	QKVNSHPPGLT	RBD	SARS-2_infection	Robbiani et al. Convergent Antibody Responses to SARS-CoV-2 Infection in Convalescent Individuals. Nature. doi: 10.1038/s41586-020-2456-9.
COV047_P4_IgG_70-P1369	IGHV3-33	ARGGRYYDSSGYNGTYEFDY	IGKV3-15	QQYNNWPPVT	RBD	SARS-2_infection	Robbiani et al. Convergent Antibody Responses to SARS-CoV-2 Infection in Convalescent Individuals. Nature. doi: 10.1038/s41586-020-2456-9.
COV047_P4_IgG_50-P1369	IGHV3-33	ARDRKYSSGWSVVNFDY	IGLV1-36	AAWDDSLNGWV	RBD	SARS-2_infection	Robbiani et al. Convergent Antibody Responses to SARS-CoV-2 Infection in Convalescent Individuals. Nature. doi: 10.1038/s41586-020-2456-9.
COV047_P5_IgG_59-P1369	IGHV3-33	ARDGLNWNVPHYGMDV	IGKV1-12	QQANSFPPLT	RBD	SARS-2_infection	Robbiani et al. Convergent Antibody Responses to SARS-CoV-2 Infection in Convalescent Individuals. Nature. doi: 10.1038/s41586-020-2456-9.
COV047_P5_IgG_58-P1369	IGHV3-53	ARVGGAHSGYDGSFDY	IGLV2-23	CSYAGSSTWV	RBD	SARS-2_infection	Robbiani et al. Convergent Antibody Responses to SARS-CoV-2 Infection in Convalescent Individuals. Nature. doi: 10.1038/s41586-020-2456-9.
COV047_P5_IgG_8-P1369	IGHV3-53	ARDRVIYGMDV	IGKV1-33	QQYDNLPQT	RBD	SARS-2_infection	Robbiani et al. Convergent Antibody Responses to SARS-CoV-2 Infection in Convalescent Individuals. Nature. doi: 10.1038/s41586-020-2456-9.
COV047_P4_IgG_11-P1369	IGHV3-53	ARAISESPRYGVY	IGKV1-33	QQYDNLPLT	RBD	SARS-2_infection	Robbiani et al. Convergent Antibody Responses to SARS-CoV-2 Infection in Convalescent Individuals. Nature. doi: 10.1038/s41586-020-2456-9.
COV047_P3_IgG_14-P1369	IGHV3-53	ARVLPFGDYFDY	IGLV1-40	QSYDINLSAWV	RBD	SARS-2_infection	Robbiani et al. Convergent Antibody Responses to SARS-CoV-2 Infection in Convalescent Individuals. Nature. doi: 10.1038/s41586-020-2456-9.
COV047_P5_IgG_91-P1369	IGHV3-66	ARDSSEVRDHPGHPGRSVGAFDI	IGKV4-1	QQYYSTPLT	RBD	SARS-2_infection	Robbiani et al. Convergent Antibody Responses to SARS-CoV-2 Infection in Convalescent Individuals. Nature. doi: 10.1038/s41586-020-2456-9.
COV047_P4_IgG_51-P1369	IGHV3-66	ARDSTPGYGDY	IGKV1-33	QQYDNLPIT	RBD	SARS-2_infection	Robbiani et al. Convergent Antibody Responses to SARS-CoV-2 Infection in Convalescent Individuals. Nature. doi: 10.1038/s41586-020-2456-9.
COV047_P3_IgG_47-P1369	IGHV3-66	ARDYGDFYFDY	IGKV3-15	QQYNNWPRT	RBD	SARS-2_infection	Robbiani et al. Convergent Antibody Responses to SARS-CoV-2 Infection in Convalescent Individuals. Nature. doi: 10.1038/s41586-020-2456-9.
COV047_P5_IgG_71-P1369	IGHV3-66	ARDLRDQDGYSYGAFDY	IGLV2-14	SSYTSSSSWV	RBD	SARS-2_infection	Robbiani et al. Convergent Antibody Responses to SARS-CoV-2 Infection in Convalescent Individuals. Nature. doi: 10.1038/s41586-020-2456-9.
COV047_P5_IgG_16-P1369	IGHV3-74	ASAFWQRGNFDY	IGLV6-57	QSYDSSILWV	RBD	SARS-2_infection	Robbiani et al. Convergent Antibody Responses to SARS-CoV-2 Infection in Convalescent Individuals. Nature. doi: 10.1038/s41586-020-2456-9.
COV047_P3_IgG_25-P1369	IGHV3-74	ARPTAVAAAGNYFYYYGMDV	IGLV2-14	SSYRSSSTLV	RBD	SARS-2_infection	Robbiani et al. Convergent Antibody Responses to SARS-CoV-2 Infection in Convalescent Individuals. Nature. doi: 10.1038/s41586-020-2456-9.
COV047_P4_IgG_86-P1369	IGHV4-30-2	ARFTNPNYYDSSGYYGFDY	IGLV2-8	TSYAGSNNWV	RBD	SARS-2_infection	Robbiani et al. Convergent Antibody Responses to SARS-CoV-2 Infection in Convalescent Individuals. Nature. doi: 10.1038/s41586-020-2456-9.
COV047_P4_IgG_39-P1369	IGHV4-31	ARVKGWLRGYFDY	IGLV6-57	QSYDSGSHVV	RBD	SARS-2_infection	Robbiani et al. Convergent Antibody Responses to SARS-CoV-2 Infection in Convalescent Individuals. Nature. doi: 10.1038/s41586-020-2456-9.
COV047_P4_IgG_83-P1369	IGHV4-4	ARVAAFLDY	IGKV1-NL1	QQYYSTRT	RBD	SARS-2_infection	Robbiani et al. Convergent Antibody Responses to SARS-CoV-2 Infection in Convalescent Individuals. Nature. doi: 10.1038/s41586-020-2456-9.
COV047_P3_IgG_38-P1369	IGHV4-4	ARTWIQPHNWFDP	IGKV1-16	QQYNSYPLFT	RBD	SARS-2_infection	Robbiani et al. Convergent Antibody Responses to SARS-CoV-2 Infection in Convalescent Individuals. Nature. doi: 10.1038/s41586-020-2456-9.
COV047_P4_IgG_72-P1369	IGHV4-4	ARGPPRLLWFGESPPTYWYFNL	IGKV4-1	QQYYSTPLT	RBD	SARS-2_infection	Robbiani et al. Convergent Antibody Responses to SARS-CoV-2 Infection in Convalescent Individuals. Nature. doi: 10.1038/s41586-020-2456-9.
COV047_P4_IgG_38-P1369	IGHV4-59	ARYQLAPGSGSYYNWGGYPRESEYYFDY	IGLV2-11	CSYAGSYTWV	RBD	SARS-2_infection	Robbiani et al. Convergent Antibody Responses to SARS-CoV-2 Infection in Convalescent Individuals. Nature. doi: 10.1038/s41586-020-2456-9.
COV047_P3_IgG_5-P1369	IGHV4-59	ARHDTIFGVGQYYFDY	IGLV2-23	CSYAGSSTWV	RBD	SARS-2_infection	Robbiani et al. Convergent Antibody Responses to SARS-CoV-2 Infection in Convalescent Individuals. Nature. doi: 10.1038/s41586-020-2456-9.
COV047_P3_IgG_35-P1369	IGHV4-59	ARHSWLRGMADY	IGLV6-57	QSYDSSIWV	RBD	SARS-2_infection	Robbiani et al. Convergent Antibody Responses to SARS-CoV-2 Infection in Convalescent Individuals. Nature. doi: 10.1038/s41586-020-2456-9.
COV047_P3_IgG_49-P1369	IGHV4-59	ARLKQQLVGFGWFDP	IGLV1-40	QSYDHSLNWV	RBD	SARS-2_infection	Robbiani et al. Convergent Antibody Responses to SARS-CoV-2 Infection in Convalescent Individuals. Nature. doi: 10.1038/s41586-020-2456-9.
COV047_P4_IgG_23-P1369	IGHV6-1	ARDILRDTSWPHDAFDI	IGLV2-14	SSYTSSSTPFYV	RBD	SARS-2_infection	Robbiani et al. Convergent Antibody Responses to SARS-CoV-2 Infection in Convalescent Individuals. Nature. doi: 10.1038/s41586-020-2456-9.
COVD21_P2_HC_A4-p1369	IGHV3-30	AKEGRPSDIVVVVAFDY	IGKV1-39	QQSYSTPRT	RBD	SARS-2_infection	Robbiani et al. Convergent Antibody Responses to SARS-CoV-2 Infection in Convalescent Individuals. Nature. doi: 10.1038/s41586-020-2456-9.
COVD21_P2_HC_B5-p1369	IGHV3-30	AKEGRPSDIVVVVAFDY	IGKV1-39	QQSYSTPRT	RBD	SARS-2_infection	Robbiani et al. Convergent Antibody Responses to SARS-CoV-2 Infection in Convalescent Individuals. Nature. doi: 10.1038/s41586-020-2456-9.
COVD21_P2_HC_C12-p1369	IGHV3-30	AKEGRPSDIVVVVAFDY	IGKV1-39	QQSYSTPRT	RBD	SARS-2_infection	Robbiani et al. Convergent Antibody Responses to SARS-CoV-2 Infection in Convalescent Individuals. Nature. doi: 10.1038/s41586-020-2456-9.
COVD21_P2_HC_E4-p1369	IGHV3-30	AKEGRPSDIVVVVAFDY	IGKV1-39	QQSYSTPRT	RBD	SARS-2_infection	Robbiani et al. Convergent Antibody Responses to SARS-CoV-2 Infection in Convalescent Individuals. Nature. doi: 10.1038/s41586-020-2456-9.
COVD21_P2_HC_F1-p1369	IGHV3-30	AKEGRPSDIVVVVAFDY	IGKV1-39	QQSYSTPRT	RBD	SARS-2_infection	Robbiani et al. Convergent Antibody Responses to SARS-CoV-2 Infection in Convalescent Individuals. Nature. doi: 10.1038/s41586-020-2456-9.
COVD21_P1_HC_B7-p1369	IGHV3-30	AKEGRPSDIVVVVAFDY	IGKV1-39	QQSYSTPRT	RBD	SARS-2_infection	Robbiani et al. Convergent Antibody Responses to SARS-CoV-2 Infection in Convalescent Individuals. Nature. doi: 10.1038/s41586-020-2456-9.
COVD21_P1_HC_B9-p1369	IGHV3-30	AKEGRPSDIVVVVAFDY	IGKV1-39	QQSYSTPRT	RBD	SARS-2_infection	Robbiani et al. Convergent Antibody Responses to SARS-CoV-2 Infection in Convalescent Individuals. Nature. doi: 10.1038/s41586-020-2456-9.
COVD21_P1_HC_E1-p1369	IGHV3-30	AKEGRPSDIVVVVAFDY	IGKV1-39	QQSYSTPRT	RBD	SARS-2_infection	Robbiani et al. Convergent Antibody Responses to SARS-CoV-2 Infection in Convalescent Individuals. Nature. doi: 10.1038/s41586-020-2456-9.
COVD21_P1_HC_E11-p1369	IGHV3-30	AKEGRPSDIVVVVAFDY	IGKV1-39	QQSYSTPRT	RBD	SARS-2_infection	Robbiani et al. Convergent Antibody Responses to SARS-CoV-2 Infection in Convalescent Individuals. Nature. doi: 10.1038/s41586-020-2456-9.
COVD21_P1_HC_F6-p1369	IGHV3-30	AKEGRPSDIVVVVAFDY	IGKV1-39	QQSYSTPRT	RBD	SARS-2_infection	Robbiani et al. Convergent Antibody Responses to SARS-CoV-2 Infection in Convalescent Individuals. Nature. doi: 10.1038/s41586-020-2456-9.
COVD21_P3_HC_A6-p1369	IGHV3-30	AKEGRPSDIVVVVAFDY	IGKV1-39	QQSYSTPRT	RBD	SARS-2_infection	Robbiani et al. Convergent Antibody Responses to SARS-CoV-2 Infection in Convalescent Individuals. Nature. doi: 10.1038/s41586-020-2456-9.
COVD21_P3_HC_B12-p1369	IGHV3-30	AKEGRPSDIVVVVAFDY	IGKV1-39	QQSYSTPRT	RBD	SARS-2_infection	Robbiani et al. Convergent Antibody Responses to SARS-CoV-2 Infection in Convalescent Individuals. Nature. doi: 10.1038/s41586-020-2456-9.
COVD21_P2_HC_C8-p1369	IGHV1-2	ASPASRGYSGYDHGYYYYMDV	IGKV1-33	QQYDNLPIT	RBD	SARS-2_infection	Robbiani et al. Convergent Antibody Responses to SARS-CoV-2 Infection in Convalescent Individuals. Nature. doi: 10.1038/s41586-020-2456-9.
COVD21_P2_HC_F12-p1369	IGHV1-2	ASPASRGYSGYDHGYYYYMDV	IGKV1-33	QQYDNLPIT	RBD	SARS-2_infection	Robbiani et al. Convergent Antibody Responses to SARS-CoV-2 Infection in Convalescent Individuals. Nature. doi: 10.1038/s41586-020-2456-9.
COVD21_P1_HC_H9-p1369	IGHV1-2	ASPASRGYSGYDHGYYYYMDV	IGKV1-33	QQYDNLPIT	RBD	SARS-2_infection	Robbiani et al. Convergent Antibody Responses to SARS-CoV-2 Infection in Convalescent Individuals. Nature. doi: 10.1038/s41586-020-2456-9.
COVD21_P1_HC_E5-p1369	IGHV3-11	ARRGDGSSSIYYYNYMDV	IGLV1-44	AAWDDSLNGPV	RBD	SARS-2_infection	Robbiani et al. Convergent Antibody Responses to SARS-CoV-2 Infection in Convalescent Individuals. Nature. doi: 10.1038/s41586-020-2456-9.
COVD21_P1_HC_F8-p1369	IGHV3-11	ARRGDGSSSIYYYNYMDV	IGLV1-44	AAWDDSLNGPV	RBD	SARS-2_infection	Robbiani et al. Convergent Antibody Responses to SARS-CoV-2 Infection in Convalescent Individuals. Nature. doi: 10.1038/s41586-020-2456-9.
COVD21_P1_HC_G5-p1369	IGHV3-11	ARRGDGSSSIYYYNYMDV	IGLV1-44	AAWDDSLNGPV	RBD	SARS-2_infection	Robbiani et al. Convergent Antibody Responses to SARS-CoV-2 Infection in Convalescent Individuals. Nature. doi: 10.1038/s41586-020-2456-9.
COVD21_P2_HC_A11-p1369	IGHV3-30-3	ARDGIVDTAMVTWFDY	IGKV1-39	QQSYSTPPWT	RBD	SARS-2_infection	Robbiani et al. Convergent Antibody Responses to SARS-CoV-2 Infection in Convalescent Individuals. Nature. doi: 10.1038/s41586-020-2456-9.
COVD21_P2_HC_D1-p1369	IGHV3-30-3	ARDQGMATTYFDY	IGKV1-39	QQSYNTPPWT	RBD	SARS-2_infection	Robbiani et al. Convergent Antibody Responses to SARS-CoV-2 Infection in Convalescent Individuals. Nature. doi: 10.1038/s41586-020-2456-9.
COVD21_P2_HC_H7-p1369	IGHV3-30-3	ARDGIVDTALVTWFDY	IGKV1-39	QQSYSTPPWT	RBD	SARS-2_infection	Robbiani et al. Convergent Antibody Responses to SARS-CoV-2 Infection in Convalescent Individuals. Nature. doi: 10.1038/s41586-020-2456-9.
COVD21_P1_HC_B5-p1369	IGHV1-2	ARDSPFSGLGASNDY	IGLV2-8	SSDAGSNNVV	RBD	SARS-2_infection	Robbiani et al. Convergent Antibody Responses to SARS-CoV-2 Infection in Convalescent Individuals. Nature. doi: 10.1038/s41586-020-2456-9.
COVD21_P3_HC_B5-p1369	IGHV1-2	ARDSPFSALGASNDY	IGLV2-8	SSDAGSNNVV	RBD	SARS-2_infection	Robbiani et al. Convergent Antibody Responses to SARS-CoV-2 Infection in Convalescent Individuals. Nature. doi: 10.1038/s41586-020-2456-9.
COVD21_P2_HC_F9-p1369	IGHV1-58	AAPHCSGGSCLDAFDI	IGKV3-20	QQYGSSPWT	RBD	SARS-2_infection	Robbiani et al. Convergent Antibody Responses to SARS-CoV-2 Infection in Convalescent Individuals. Nature. doi: 10.1038/s41586-020-2456-9.
COVD21_P1_HC_F10-p1369	IGHV1-58	AAPHCSGGSCYDAFDI	IGKV3-20	QQYGSSPWT	RBD	SARS-2_infection	Robbiani et al. Convergent Antibody Responses to SARS-CoV-2 Infection in Convalescent Individuals. Nature. doi: 10.1038/s41586-020-2456-9.
COVD21_P2_HC_E9-p1369	IGHV3-15	TTGPHYDSSGYSYTVDS	IGKV2-28	MQGLQTPLT	RBD	SARS-2_infection	Robbiani et al. Convergent Antibody Responses to SARS-CoV-2 Infection in Convalescent Individuals. Nature. doi: 10.1038/s41586-020-2456-9.
COVD21_P2_HC_G2-p1369	IGHV3-15	TTGPHYDDSGYSYTVDY	IGKV2-28	MQALQTPLT	RBD	SARS-2_infection	Robbiani et al. Convergent Antibody Responses to SARS-CoV-2 Infection in Convalescent Individuals. Nature. doi: 10.1038/s41586-020-2456-9.
COVD21_P2_HC_G4-p1369	IGHV3-30	AKASGIYCSGGDCYSYYFDY	IGKV1-5	QQYNSYST	RBD	SARS-2_infection	Robbiani et al. Convergent Antibody Responses to SARS-CoV-2 Infection in Convalescent Individuals. Nature. doi: 10.1038/s41586-020-2456-9.
COVD21_P1_HC_B2-p1369	IGHV3-30	AKASGIYCSGGNCYSYYFDY	IGKV1-5	QQYNSYST	RBD	SARS-2_infection	Robbiani et al. Convergent Antibody Responses to SARS-CoV-2 Infection in Convalescent Individuals. Nature. doi: 10.1038/s41586-020-2456-9.
COVD21_P2_HC_F2-p1369	IGHV3-9	AKGRVVYAIDPDSVSPFDY	IGLV2-14	SSYTSRSTLGV	RBD	SARS-2_infection	Robbiani et al. Convergent Antibody Responses to SARS-CoV-2 Infection in Convalescent Individuals. Nature. doi: 10.1038/s41586-020-2456-9.
COVD21_P1_HC_E2-p1369	IGHV3-9	AKPRKRGDYYGSGSYDY	IGLV2-14	SSYTSSSTVV	RBD	SARS-2_infection	Robbiani et al. Convergent Antibody Responses to SARS-CoV-2 Infection in Convalescent Individuals. Nature. doi: 10.1038/s41586-020-2456-9.
COVD21_P2_HC_B10-p1369	IGHV4-39	ARHAAAYYDRSGYYFIEYFQH	IGKV1-5	QQYNNYRYT	RBD	SARS-2_infection	Robbiani et al. Convergent Antibody Responses to SARS-CoV-2 Infection in Convalescent Individuals. Nature. doi: 10.1038/s41586-020-2456-9.
COVD21_P2_HC_H11-p1369	IGHV4-39	ARHAAAYYDRSGYYFIEYFQH	IGKV1-5	QKYNSYRYT	RBD	SARS-2_infection	Robbiani et al. Convergent Antibody Responses to SARS-CoV-2 Infection in Convalescent Individuals. Nature. doi: 10.1038/s41586-020-2456-9.
COVD21_P3_HC_E4-p1369	IGHV1-18	ARTDGTPAEYFQY	IGLV2-14	SSYRGSSTPYV	RBD	SARS-2_infection	Robbiani et al. Convergent Antibody Responses to SARS-CoV-2 Infection in Convalescent Individuals. Nature. doi: 10.1038/s41586-020-2456-9.
COVD21_P2_HC_G7-p1369	IGHV1-2	ARGGQDELTGAFDI	IGLV3-21	QVWDSGWV	RBD	SARS-2_infection	Robbiani et al. Convergent Antibody Responses to SARS-CoV-2 Infection in Convalescent Individuals. Nature. doi: 10.1038/s41586-020-2456-9.
COVD21_P1_HC_D10-p1369	IGHV1-2	AKSPYYYDSSGYLGGFDY	IGLV2-23	CSYAASSTYV	RBD	SARS-2_infection	Robbiani et al. Convergent Antibody Responses to SARS-CoV-2 Infection in Convalescent Individuals. Nature. doi: 10.1038/s41586-020-2456-9.
COVD21_P1_HC_C7-p1369	IGHV1-2	ARDLGYSYVQGYFDY	IGLV2-23	CSYAGSNTWV	RBD	SARS-2_infection	Robbiani et al. Convergent Antibody Responses to SARS-CoV-2 Infection in Convalescent Individuals. Nature. doi: 10.1038/s41586-020-2456-9.
COVD21_P2_HC_B12-p1369	IGHV1-2	ARDLGFSRLQFLFDY	IGLV2-23	CSYAGSSIVV	RBD	SARS-2_infection	Robbiani et al. Convergent Antibody Responses to SARS-CoV-2 Infection in Convalescent Individuals. Nature. doi: 10.1038/s41586-020-2456-9.
COVD21_P1_HC_F4-p1369	IGHV1-2	ASTGYYILTGYEFGAMDV	IGLV2-14	SSYTSSSTV	RBD	SARS-2_infection	Robbiani et al. Convergent Antibody Responses to SARS-CoV-2 Infection in Convalescent Individuals. Nature. doi: 10.1038/s41586-020-2456-9.
COVD21_P1_HC_D7-p1369	IGHV1-2	ARDRPLWFGVEYGMDV	IGLV2-14	SSYTSSSTLV	RBD	SARS-2_infection	Robbiani et al. Convergent Antibody Responses to SARS-CoV-2 Infection in Convalescent Individuals. Nature. doi: 10.1038/s41586-020-2456-9.
COVD21_P1_HC_C1-p1369	IGHV1-2	ATTEGQQLPHPPYYYYYYYMDV	IGLV2-14	SSYTSSSTYV	RBD	SARS-2_infection	Robbiani et al. Convergent Antibody Responses to SARS-CoV-2 Infection in Convalescent Individuals. Nature. doi: 10.1038/s41586-020-2456-9.
COVD21_P2_HC_G5-p1369	IGHV1-46	ARDRAETEGSETYYYDSSGYYLLGY	IGKV1-39	QQSYSTPPS	RBD	SARS-2_infection	Robbiani et al. Convergent Antibody Responses to SARS-CoV-2 Infection in Convalescent Individuals. Nature. doi: 10.1038/s41586-020-2456-9.
COVD21_P1_HC_D3-p1369	IGHV1-46	ARSSVTGTPPFDY	IGLV3-21	QVWDSSSDHVV	RBD	SARS-2_infection	Robbiani et al. Convergent Antibody Responses to SARS-CoV-2 Infection in Convalescent Individuals. Nature. doi: 10.1038/s41586-020-2456-9.
COVD21_P2_HC_G8-p1369	IGHV1-46	ARVPREGTPGFDP	IGLV3-21	QVWDSSSDHVV	RBD	SARS-2_infection	Robbiani et al. Convergent Antibody Responses to SARS-CoV-2 Infection in Convalescent Individuals. Nature. doi: 10.1038/s41586-020-2456-9.
COVD21_P1_HC_E4-p1369	IGHV1-46	LVGISTIVVVRPAVWTS	IGLV5-52	GTWHSNSRV	RBD	SARS-2_infection	Robbiani et al. Convergent Antibody Responses to SARS-CoV-2 Infection in Convalescent Individuals. Nature. doi: 10.1038/s41586-020-2456-9.
COVD21_P1_HC_F12-p1369	IGHV1-69	ARVLYYYDSSGYPNLEYFQH	IGKV1-33	QQYDNLPSFT	RBD	SARS-2_infection	Robbiani et al. Convergent Antibody Responses to SARS-CoV-2 Infection in Convalescent Individuals. Nature. doi: 10.1038/s41586-020-2456-9.
COVD21_P2_HC_B3-p1369	IGHV1-69	ARGNRLLYCSSTSCYLDAVRQGYYYYYYMDV	IGLV1-44	ASWDDSLNGPL	RBD	SARS-2_infection	Robbiani et al. Convergent Antibody Responses to SARS-CoV-2 Infection in Convalescent Individuals. Nature. doi: 10.1038/s41586-020-2456-9.
COVD21_P3_HC_C11-p1369	IGHV1-69	ARVGYYYDRSGFPRTEDYFDY	IGLV1-40	QSYDSSLSGVV	RBD	SARS-2_infection	Robbiani et al. Convergent Antibody Responses to SARS-CoV-2 Infection in Convalescent Individuals. Nature. doi: 10.1038/s41586-020-2456-9.
COVD21_P1_HC_G6-p1369	IGHV1-69	ARDEGYCSGGSCYGYYYGMDV	IGKV1-33	QQYDNLPMYT	RBD	SARS-2_infection	Robbiani et al. Convergent Antibody Responses to SARS-CoV-2 Infection in Convalescent Individuals. Nature. doi: 10.1038/s41586-020-2456-9.
COVD21_P2_HC_B2-p1369	IGHV1-69	ARGNRLLYCSSTSCYLDAVRQGYYYYYYMDV	IGKV3-11	QQRSNWPLT	RBD	SARS-2_infection	Robbiani et al. Convergent Antibody Responses to SARS-CoV-2 Infection in Convalescent Individuals. Nature. doi: 10.1038/s41586-020-2456-9.
COVD21_P1_HC_D2-p1369	IGHV3-11	ARGLVYTPYRFGY	IGKV1-33	QQHDNVVT	RBD	SARS-2_infection	Robbiani et al. Convergent Antibody Responses to SARS-CoV-2 Infection in Convalescent Individuals. Nature. doi: 10.1038/s41586-020-2456-9.
COVD21_P3_HC_B4-p1369	IGHV3-11	ARGRTWELVDY	IGLV2-14	SSYRGSSTPYV	RBD	SARS-2_infection	Robbiani et al. Convergent Antibody Responses to SARS-CoV-2 Infection in Convalescent Individuals. Nature. doi: 10.1038/s41586-020-2456-9.
COVD21_P1_HC_A12-p1369	IGHV3-11	ARGKWLRGSFDY	IGLV6-57	QSYDSSNHWV	RBD	SARS-2_infection	Robbiani et al. Convergent Antibody Responses to SARS-CoV-2 Infection in Convalescent Individuals. Nature. doi: 10.1038/s41586-020-2456-9.
COVD21_P2_HC_A10-p1369	IGHV3-13	ARVGYDSSGYSGWYFDL	IGKV1-39	QQSYSTPPLT	RBD	SARS-2_infection	Robbiani et al. Convergent Antibody Responses to SARS-CoV-2 Infection in Convalescent Individuals. Nature. doi: 10.1038/s41586-020-2456-9.
COVD21_P3_HC_A2-p1369	IGHV3-13	ARGGGETITTVFDY	IGLV2-14	SSYRGSSTPYV	RBD	SARS-2_infection	Robbiani et al. Convergent Antibody Responses to SARS-CoV-2 Infection in Convalescent Individuals. Nature. doi: 10.1038/s41586-020-2456-9.
COVD21_P2_HC_D3-p1369	IGHV3-13	ARGSYSNYVGYMDV	IGKV1-39	QQSYSTPGLT	RBD	SARS-2_infection	Robbiani et al. Convergent Antibody Responses to SARS-CoV-2 Infection in Convalescent Individuals. Nature. doi: 10.1038/s41586-020-2456-9.
COVD21_P2_HC_D10-p1369	IGHV3-15	TTDQIYGDYLRMPVPFDY	IGLV1-47	ATWDDSLSGPV	RBD	SARS-2_infection	Robbiani et al. Convergent Antibody Responses to SARS-CoV-2 Infection in Convalescent Individuals. Nature. doi: 10.1038/s41586-020-2456-9.
COVD21_P3_HC_H6-p1369	IGHV3-15	TTGPQYDDNGYSYTVDY	IGLV2-14	SSYRGSSTPYV	RBD	SARS-2_infection	Robbiani et al. Convergent Antibody Responses to SARS-CoV-2 Infection in Convalescent Individuals. Nature. doi: 10.1038/s41586-020-2456-9.
COVD21_P3_HC_D12-p1369	IGHV3-21	AREVKRVVAAPEYYFDY	IGLV1-44	AEWDDSLSTWV	RBD	SARS-2_infection	Robbiani et al. Convergent Antibody Responses to SARS-CoV-2 Infection in Convalescent Individuals. Nature. doi: 10.1038/s41586-020-2456-9.
COVD21_P3_HC_D11-p1369	IGHV3-21	AREVKRVVAAPEYYFDY	IGLV2-14	SSYRGSSTPYV	RBD	SARS-2_infection	Robbiani et al. Convergent Antibody Responses to SARS-CoV-2 Infection in Convalescent Individuals. Nature. doi: 10.1038/s41586-020-2456-9.
COVD21_P2_HC_C3-p1369	IGHV3-21	ARDRNRYDFWSGYYRLVGFDP	IGLV2-8	SSYAGSNNHV	RBD	SARS-2_infection	Robbiani et al. Convergent Antibody Responses to SARS-CoV-2 Infection in Convalescent Individuals. Nature. doi: 10.1038/s41586-020-2456-9.
COVD21_P1_HC_F11-p1369	IGHV3-23	AKVWSISLDAFDI	IGLV3-21	QVWDSSSDL	RBD	SARS-2_infection	Robbiani et al. Convergent Antibody Responses to SARS-CoV-2 Infection in Convalescent Individuals. Nature. doi: 10.1038/s41586-020-2456-9.
COVD21_P2_HC_C4-p1369	IGHV3-23	AKDGGRQWLVELLDY	IGKV1-39	QQSYSSPPT	RBD	SARS-2_infection	Robbiani et al. Convergent Antibody Responses to SARS-CoV-2 Infection in Convalescent Individuals. Nature. doi: 10.1038/s41586-020-2456-9.
COVD21_P2_HC_G9-p1369	IGHV3-23	AKDRAAAHWATDY	IGKV1-33	QQYDNRLFT	RBD	SARS-2_infection	Robbiani et al. Convergent Antibody Responses to SARS-CoV-2 Infection in Convalescent Individuals. Nature. doi: 10.1038/s41586-020-2456-9.
COVD21_P1_HC_F7-p1369	IGHV3-23	AKDDSSGYHYYFDY	IGKV1-39	QQSYNTPPIT	RBD	SARS-2_infection	Robbiani et al. Convergent Antibody Responses to SARS-CoV-2 Infection in Convalescent Individuals. Nature. doi: 10.1038/s41586-020-2456-9.
COVD21_P1_HC_D1-p1369	IGHV3-23	AKDSGTAMVEIFDY	IGKV1-39	QQSYSSTLT	RBD	SARS-2_infection	Robbiani et al. Convergent Antibody Responses to SARS-CoV-2 Infection in Convalescent Individuals. Nature. doi: 10.1038/s41586-020-2456-9.
COVD21_P3_HC_E1-p1369	IGHV3-23	AKDLRSTTFYVYYFDY	IGLV2-14	SSYTSSSTPDV	RBD	SARS-2_infection	Robbiani et al. Convergent Antibody Responses to SARS-CoV-2 Infection in Convalescent Individuals. Nature. doi: 10.1038/s41586-020-2456-9.
COVD21_P2_HC_F8-p1369	IGHV3-23	AKVPIHYCSNGVCYFDY	IGLV6-57	QSYDSSNRWV	RBD	SARS-2_infection	Robbiani et al. Convergent Antibody Responses to SARS-CoV-2 Infection in Convalescent Individuals. Nature. doi: 10.1038/s41586-020-2456-9.
COVD21_P3_HC_D4-p1369	IGHV3-23	AKVVGSGTPPDYYYYYYMDV	IGLV2-14	SSYRGSSTPYV	RBD	SARS-2_infection	Robbiani et al. Convergent Antibody Responses to SARS-CoV-2 Infection in Convalescent Individuals. Nature. doi: 10.1038/s41586-020-2456-9.
COVD21_P1_HC_D4-p1369	IGHV3-30	ARATCSGGSCLFGQNAFDI	IGKV2-30	MQGTHWPPYT	RBD	SARS-2_infection	Robbiani et al. Convergent Antibody Responses to SARS-CoV-2 Infection in Convalescent Individuals. Nature. doi: 10.1038/s41586-020-2456-9.
COVD21_P1_HC_G9-p1369	IGHV3-30	ARDYGSSWYQVPDY	IGKV1-39	QQSYSTPPLT	RBD	SARS-2_infection	Robbiani et al. Convergent Antibody Responses to SARS-CoV-2 Infection in Convalescent Individuals. Nature. doi: 10.1038/s41586-020-2456-9.
COVD21_P2_HC_H9-p1369	IGHV3-30	AREFGDPEWYFDY	IGKV1-5	QQYNSYWT	RBD	SARS-2_infection	Robbiani et al. Convergent Antibody Responses to SARS-CoV-2 Infection in Convalescent Individuals. Nature. doi: 10.1038/s41586-020-2456-9.
COVD21_P1_HC_G8-p1369	IGHV3-30	AKNQNSYGYLSYFDY	IGKV1-33	QQYDNLPRT	RBD	SARS-2_infection	Robbiani et al. Convergent Antibody Responses to SARS-CoV-2 Infection in Convalescent Individuals. Nature. doi: 10.1038/s41586-020-2456-9.
COVD21_P1_HC_E12-p1369	IGHV3-30	AKASGEYCGGGSCYRGVFDY	IGKV1-33	QQYDNLPLT	RBD	SARS-2_infection	Robbiani et al. Convergent Antibody Responses to SARS-CoV-2 Infection in Convalescent Individuals. Nature. doi: 10.1038/s41586-020-2456-9.
COVD21_P3_HC_H4-p1369	IGHV3-30	AKVMGPYCSGGSCYSGYFDY	IGKV3-11	QQRSNWPLT	RBD	SARS-2_infection	Robbiani et al. Convergent Antibody Responses to SARS-CoV-2 Infection in Convalescent Individuals. Nature. doi: 10.1038/s41586-020-2456-9.
COVD21_P1_HC_C4-p1369	IGHV3-30	AKAGGPYCSGGSCYSSYFDY	IGKV3-20	QQYGSSPAIT	RBD	SARS-2_infection	Robbiani et al. Convergent Antibody Responses to SARS-CoV-2 Infection in Convalescent Individuals. Nature. doi: 10.1038/s41586-020-2456-9.
COVD21_P1_HC_G2-p1369	IGHV3-30-3	ARDCGGDCYPTTDAFDI	IGKV1-39	QQSYSTPWT	RBD	SARS-2_infection	Robbiani et al. Convergent Antibody Responses to SARS-CoV-2 Infection in Convalescent Individuals. Nature. doi: 10.1038/s41586-020-2456-9.
COVD21_P2_HC_H10-p1369	IGHV3-30-3	ARDHDYGEIVDAFDI	IGKV1-39	QQSYSTLMYT	RBD	SARS-2_infection	Robbiani et al. Convergent Antibody Responses to SARS-CoV-2 Infection in Convalescent Individuals. Nature. doi: 10.1038/s41586-020-2456-9.
COVD21_P1_HC_B1-p1369	IGHV3-30-3	ARDSEDCSSTSCYLDY	IGKV4-1	QQYYSTPFT	RBD	SARS-2_infection	Robbiani et al. Convergent Antibody Responses to SARS-CoV-2 Infection in Convalescent Individuals. Nature. doi: 10.1038/s41586-020-2456-9.
COVD21_P3_HC_E6-p1369	IGHV3-30-3	ARGPGWQWPELDY	IGLV1-44	AAWDDSLNGPV	RBD	SARS-2_infection	Robbiani et al. Convergent Antibody Responses to SARS-CoV-2 Infection in Convalescent Individuals. Nature. doi: 10.1038/s41586-020-2456-9.
COVD21_P3_HC_A5-p1369	IGHV3-30-3	ATEDYYDSSGSFDY	IGLV2-11	CSYAGSFWV	RBD	SARS-2_infection	Robbiani et al. Convergent Antibody Responses to SARS-CoV-2 Infection in Convalescent Individuals. Nature. doi: 10.1038/s41586-020-2456-9.
COVD21_P3_HC_C12-p1369	IGHV3-30-3	ARSKSYTSWGYYHMDV	IGLV2-14	SSYTSSSTWV	RBD	SARS-2_infection	Robbiani et al. Convergent Antibody Responses to SARS-CoV-2 Infection in Convalescent Individuals. Nature. doi: 10.1038/s41586-020-2456-9.
COVD21_P1_HC_D8-p1369	IGHV3-33	ARDGTSITLITEGDAFDI	IGKV1-12	QQANSLPLT	RBD	SARS-2_infection	Robbiani et al. Convergent Antibody Responses to SARS-CoV-2 Infection in Convalescent Individuals. Nature. doi: 10.1038/s41586-020-2456-9.
COVD21_P2_HC_B11-p1369	IGHV3-33	ARDPSVVVTAIDFDY	IGKV2-30	MQGTHWPWT	RBD	SARS-2_infection	Robbiani et al. Convergent Antibody Responses to SARS-CoV-2 Infection in Convalescent Individuals. Nature. doi: 10.1038/s41586-020-2456-9.
COVD21_P2_HC_C9-p1369	IGHV3-33	AREHTPTDIVVVNVEY	IGKV2-30	MQGTHWPYT	RBD	SARS-2_infection	Robbiani et al. Convergent Antibody Responses to SARS-CoV-2 Infection in Convalescent Individuals. Nature. doi: 10.1038/s41586-020-2456-9.
COVD21_P3_HC_H8-p1369	IGHV3-33	AREKDIVATDFDY	IGLV1-40	QSYDSSLSGPYV	RBD	SARS-2_infection	Robbiani et al. Convergent Antibody Responses to SARS-CoV-2 Infection in Convalescent Individuals. Nature. doi: 10.1038/s41586-020-2456-9.
COVD21_P1_HC_E10-p1369	IGHV3-33	AREYFYDSSDYYFEYYFDY	IGLV2-11	CSYAGSYTYV	RBD	SARS-2_infection	Robbiani et al. Convergent Antibody Responses to SARS-CoV-2 Infection in Convalescent Individuals. Nature. doi: 10.1038/s41586-020-2456-9.
COVD21_P1_HC_A4-p1369	IGHV3-33	ARDHSLGVRGDGYGMDV	IGKV1D-13	QQFNNYPLT	RBD	SARS-2_infection	Robbiani et al. Convergent Antibody Responses to SARS-CoV-2 Infection in Convalescent Individuals. Nature. doi: 10.1038/s41586-020-2456-9.
COVD21_P1_HC_G11-p1369	IGHV3-33	ARDGAVVRFLEWPTVGYYYYYMDV	IGKV2-28	MQALQTPIT	RBD	SARS-2_infection	Robbiani et al. Convergent Antibody Responses to SARS-CoV-2 Infection in Convalescent Individuals. Nature. doi: 10.1038/s41586-020-2456-9.
COVD21_P3_HC_G10-p1369	IGHV3-33	ARDMMIRGVAWYYYMDV	IGLV2-14	SSYISSNTV	RBD	SARS-2_infection	Robbiani et al. Convergent Antibody Responses to SARS-CoV-2 Infection in Convalescent Individuals. Nature. doi: 10.1038/s41586-020-2456-9.
COVD21_P2_HC_H2-p1369	IGHV3-48	ARDSGGDIVVIPAVNGFDY	IGLV3-25	QSADSRGV	RBD	SARS-2_infection	Robbiani et al. Convergent Antibody Responses to SARS-CoV-2 Infection in Convalescent Individuals. Nature. doi: 10.1038/s41586-020-2456-9.
COVD21_P2_HC_A8-p1369	IGHV3-48	AREAHDGALTDYGDYLNWFDP	IGLV3-21	QVWDSSSDHLYWV	RBD	SARS-2_infection	Robbiani et al. Convergent Antibody Responses to SARS-CoV-2 Infection in Convalescent Individuals. Nature. doi: 10.1038/s41586-020-2456-9.
COVD21_P1_HC_A3-p1369	IGHV3-53	ARDLYSSGGTDI	IGKV3-20	QQYGSSPGT	RBD	SARS-2_infection	Robbiani et al. Convergent Antibody Responses to SARS-CoV-2 Infection in Convalescent Individuals. Nature. doi: 10.1038/s41586-020-2456-9.
COVD21_P3_HC_G1-p1369	IGHV3-53	ARDLYSSGGTDI	IGLV2-14	SSYRGSSTPYV	RBD	SARS-2_infection	Robbiani et al. Convergent Antibody Responses to SARS-CoV-2 Infection in Convalescent Individuals. Nature. doi: 10.1038/s41586-020-2456-9.
COVD21_P1_HC_A2-p1369	IGHV3-53	ARGYGDYYFDY	IGKV1-9	QHLNG	RBD	SARS-2_infection	Robbiani et al. Convergent Antibody Responses to SARS-CoV-2 Infection in Convalescent Individuals. Nature. doi: 10.1038/s41586-020-2456-9.
COVD21_P2_HC_F7-p1369	IGHV3-53	ARDYGDFYFDY	IGKV1-NL1	QQYYSTPRT	RBD	SARS-2_infection	Robbiani et al. Convergent Antibody Responses to SARS-CoV-2 Infection in Convalescent Individuals. Nature. doi: 10.1038/s41586-020-2456-9.
COVD21_P1_HC_C8-p1369	IGHV3-53	ARDWGDYYFDY	IGKV3-20	QQYGSSPRT	RBD	SARS-2_infection	Robbiani et al. Convergent Antibody Responses to SARS-CoV-2 Infection in Convalescent Individuals. Nature. doi: 10.1038/s41586-020-2456-9.
COVD21_P1_HC_A10-p1369	IGHV3-53	ARDYGDFYFDY	IGKV3-20	QQYGSSPRT	RBD	SARS-2_infection	Robbiani et al. Convergent Antibody Responses to SARS-CoV-2 Infection in Convalescent Individuals. Nature. doi: 10.1038/s41586-020-2456-9.
COVD21_P1_HC_B12-p1369	IGHV3-53	ARDLSVFGMDV	IGKV1-9	QQVNSYSH	RBD	SARS-2_infection	Robbiani et al. Convergent Antibody Responses to SARS-CoV-2 Infection in Convalescent Individuals. Nature. doi: 10.1038/s41586-020-2456-9.
COVD21_P3_HC_C9-p1369	IGHV3-53	ARDLGERGMDV	IGLV2-14	SSYRGSSTPYV	RBD	SARS-2_infection	Robbiani et al. Convergent Antibody Responses to SARS-CoV-2 Infection in Convalescent Individuals. Nature. doi: 10.1038/s41586-020-2456-9.
COVD21_P1_HC_H7-p1369	IGHV3-7	ARYCSGGSCHPPGQWLSDAFDI	IGKV1-39	QQSYSTWT	RBD	SARS-2_infection	Robbiani et al. Convergent Antibody Responses to SARS-CoV-2 Infection in Convalescent Individuals. Nature. doi: 10.1038/s41586-020-2456-9.
COVD21_P1_HC_F1-p1369	IGHV3-7	ARLRWLRADFDY	IGLV6-57	QSYDSGNVV	RBD	SARS-2_infection	Robbiani et al. Convergent Antibody Responses to SARS-CoV-2 Infection in Convalescent Individuals. Nature. doi: 10.1038/s41586-020-2456-9.
COVD21_P1_HC_C10-p1369	IGHV3-7	ARYYDILTGYYVDYYYMDV	IGLV3-25	QSADSSGTYVV	RBD	SARS-2_infection	Robbiani et al. Convergent Antibody Responses to SARS-CoV-2 Infection in Convalescent Individuals. Nature. doi: 10.1038/s41586-020-2456-9.
COVD21_P3_HC_H10-p1369	IGHV3-74	TRDDSSWPHFFDN	IGKV1-39	QQSYSTRT	RBD	SARS-2_infection	Robbiani et al. Convergent Antibody Responses to SARS-CoV-2 Infection in Convalescent Individuals. Nature. doi: 10.1038/s41586-020-2456-9.
COVD21_P2_HC_D8-p1369	IGHV3-74	ARAWAMRQTTLTPEWIDY	IGKV3-20	QQYGSSPYT	RBD	SARS-2_infection	Robbiani et al. Convergent Antibody Responses to SARS-CoV-2 Infection in Convalescent Individuals. Nature. doi: 10.1038/s41586-020-2456-9.
COVD21_P2_HC_D9-p1369	IGHV3-74	ARAWAMRQTTLTPEWIDY	IGLV3-25	QSADSRKVV	RBD	SARS-2_infection	Robbiani et al. Convergent Antibody Responses to SARS-CoV-2 Infection in Convalescent Individuals. Nature. doi: 10.1038/s41586-020-2456-9.
COVD21_P3_HC_G3-p1369	IGHV3-9	AKGGEGFRNWNDGLDYFDY	IGLV1-44	AAWDDSLNGYV	RBD	SARS-2_infection	Robbiani et al. Convergent Antibody Responses to SARS-CoV-2 Infection in Convalescent Individuals. Nature. doi: 10.1038/s41586-020-2456-9.
COVD21_P1_HC_A5-p1369	IGHV3-9	AKDGRSGDQWPELYYFDY	IGLV3-21	QVWDSSSDHVV	RBD	SARS-2_infection	Robbiani et al. Convergent Antibody Responses to SARS-CoV-2 Infection in Convalescent Individuals. Nature. doi: 10.1038/s41586-020-2456-9.
COVD21_P2_HC_E10-p1369	IGHV3-9	AKAGVRGIAAAGPDLNFDH	IGKV3-11	QQRIT	RBD	SARS-2_infection	Robbiani et al. Convergent Antibody Responses to SARS-CoV-2 Infection in Convalescent Individuals. Nature. doi: 10.1038/s41586-020-2456-9.
COVD21_P3_HC_F9-p1369	IGHV3-9	AKGSSSSYHNWFDP	IGLV2-14	SSYRGSSTPYV	RBD	SARS-2_infection	Robbiani et al. Convergent Antibody Responses to SARS-CoV-2 Infection in Convalescent Individuals. Nature. doi: 10.1038/s41586-020-2456-9.
COVD21_P1_HC_D6-p1369	IGHV3-9	AKDGAGTENWFDP	IGLV3-21	QVWDSSSDPHVV	RBD	SARS-2_infection	Robbiani et al. Convergent Antibody Responses to SARS-CoV-2 Infection in Convalescent Individuals. Nature. doi: 10.1038/s41586-020-2456-9.
COVD21_P2_HC_G3-p1369	IGHV3-9	AKDMLGNYYYYAMVV	IGLV2-14	SSYTSSSTLEGV	RBD	SARS-2_infection	Robbiani et al. Convergent Antibody Responses to SARS-CoV-2 Infection in Convalescent Individuals. Nature. doi: 10.1038/s41586-020-2456-9.
COVD21_P1_HC_E6-p1369	IGHV4-31	ARTMYYYDSSGSFDY	IGKV2-28	MQALQTPHT	RBD	SARS-2_infection	Robbiani et al. Convergent Antibody Responses to SARS-CoV-2 Infection in Convalescent Individuals. Nature. doi: 10.1038/s41586-020-2456-9.
COVD21_P1_HC_G1-p1369	IGHV4-31	ASGELSAFGELFPHDY	IGKV3-11	QQRSNWLFT	RBD	SARS-2_infection	Robbiani et al. Convergent Antibody Responses to SARS-CoV-2 Infection in Convalescent Individuals. Nature. doi: 10.1038/s41586-020-2456-9.
COVD21_P3_HC_G7-p1369	IGHV4-31	ARVHVVRGVANYPYFDY	IGLV2-11	CSYAGSYTPWV	RBD	SARS-2_infection	Robbiani et al. Convergent Antibody Responses to SARS-CoV-2 Infection in Convalescent Individuals. Nature. doi: 10.1038/s41586-020-2456-9.
COVD21_P1_HC_D5-p1369	IGHV4-31	ARGSYSNYNGGLDY	IGLV2-8	SSYAGSNNWV	RBD	SARS-2_infection	Robbiani et al. Convergent Antibody Responses to SARS-CoV-2 Infection in Convalescent Individuals. Nature. doi: 10.1038/s41586-020-2456-9.
COVD21_P2_HC_A9-p1369	IGHV4-31	ARVATDYGDSFDY	IGLV7-43	LLYYGGAWV	RBD	SARS-2_infection	Robbiani et al. Convergent Antibody Responses to SARS-CoV-2 Infection in Convalescent Individuals. Nature. doi: 10.1038/s41586-020-2456-9.
COVD21_P3_HC_A8-p1369	IGHV4-4	ARAPPGDFYDSSGYFSAFDI	IGLV2-14	SSYRGSSTPYV	RBD	SARS-2_infection	Robbiani et al. Convergent Antibody Responses to SARS-CoV-2 Infection in Convalescent Individuals. Nature. doi: 10.1038/s41586-020-2456-9.
COVD21_P1_HC_B6-p1369	IGHV4-4	ARDNGYVWGSYRPDAFDI	IGLV6-57	QSYDSRNVV	RBD	SARS-2_infection	Robbiani et al. Convergent Antibody Responses to SARS-CoV-2 Infection in Convalescent Individuals. Nature. doi: 10.1038/s41586-020-2456-9.
COVD21_P2_HC_D4-p1369	IGHV4-4	ARVVGYSSRGANYYMDV	IGLV1-40	QSYDSSLSDSL	RBD	SARS-2_infection	Robbiani et al. Convergent Antibody Responses to SARS-CoV-2 Infection in Convalescent Individuals. Nature. doi: 10.1038/s41586-020-2456-9.
COVD21_P1_HC_H5-p1369	IGHV4-59	ARVPSVGDCSSTSCLYWYFDL	IGKV1-5	QQYNSYST	RBD	SARS-2_infection	Robbiani et al. Convergent Antibody Responses to SARS-CoV-2 Infection in Convalescent Individuals. Nature. doi: 10.1038/s41586-020-2456-9.
COVD21_P2_HC_F4-p1369	IGHV4-59	ARYGMGELLTLRSEYYFDY	IGLV2-11	YSYAGSYTFV	RBD	SARS-2_infection	Robbiani et al. Convergent Antibody Responses to SARS-CoV-2 Infection in Convalescent Individuals. Nature. doi: 10.1038/s41586-020-2456-9.
COVD21_P3_HC_C4-p1369	IGHV4-59	ARSYDSSGLSYNWFDP	IGLV1-40	QSYDSSLSGYVV	RBD	SARS-2_infection	Robbiani et al. Convergent Antibody Responses to SARS-CoV-2 Infection in Convalescent Individuals. Nature. doi: 10.1038/s41586-020-2456-9.
COVD21_P2_HC_E2-p1369	IGHV4-59	ARGGYYYDSSGYEYYYYYGMDV	IGLV1-47	AAWDDSLSGYWV	RBD	SARS-2_infection	Robbiani et al. Convergent Antibody Responses to SARS-CoV-2 Infection in Convalescent Individuals. Nature. doi: 10.1038/s41586-020-2456-9.
COVD21_P1_HC_C5-p1369	IGHV4-61	ARETYYYDSSGYYISDAFDI	IGKV1-5	QQYNSFSYT	RBD	SARS-2_infection	Robbiani et al. Convergent Antibody Responses to SARS-CoV-2 Infection in Convalescent Individuals. Nature. doi: 10.1038/s41586-020-2456-9.
COVD21_P2_HC_H4-p1369	IGHV5-51	ARQWRGYYDRSGYYHFDAFDI	IGKV3-15	QQYNNWLGT	RBD	SARS-2_infection	Robbiani et al. Convergent Antibody Responses to SARS-CoV-2 Infection in Convalescent Individuals. Nature. doi: 10.1038/s41586-020-2456-9.
COVD21_P1_HC_C6-p1369	IGHV5-51	ARHWYYGDYGNYSYYYLDV	IGKV3-15	QQYNNWPLT	RBD	SARS-2_infection	Robbiani et al. Convergent Antibody Responses to SARS-CoV-2 Infection in Convalescent Individuals. Nature. doi: 10.1038/s41586-020-2456-9.
81E8	IGHV2-70	ARVQVAAAGSPYDY	IGKV1-39	QQTYSTPRT	RBD	SARS-2_infection	Han et al. A rapid and efficient screening system for neutralizing antibodies and its application for the 2 discovery of potent neutralizing antibodies to SARS-CoV-2 S-RBD bioRxiv doi: 10.1101/2020.08.19.253369
81D2	IGHV3-53	ARFRYGDYPDY	IGKV1-33	QQYDNLPSFT	RBD	SARS-2_infection	Han et al. A rapid and efficient screening system for neutralizing antibodies and its application for the 2 discovery of potent neutralizing antibodies to SARS-CoV-2 S-RBD bioRxiv doi: 10.1101/2020.08.19.253369
81A2	IGHV4-34	GVPYCSSSSCYRYYGMDV	IGKV1-9	QQLNSYPQAT	RBD	SARS-2_infection	Han et al. A rapid and efficient screening system for neutralizing antibodies and its application for the 2 discovery of potent neutralizing antibodies to SARS-CoV-2 S-RBD bioRxiv doi: 10.1101/2020.08.19.253369
81C8	IGHV3-33	ARDGVDFGMVTLFDY	IGKV1-39	QQSYNTPPWT	RBD	SARS-2_infection	Han et al. A rapid and efficient screening system for neutralizing antibodies and its application for the 2 discovery of potent neutralizing antibodies to SARS-CoV-2 S-RBD bioRxiv doi: 10.1101/2020.08.19.253369
81A1	IGHV4-59	ARDQGYSSGWNDAFDI	IGLV2-23	CSYAGSRFWV	RBD	SARS-2_infection	Han et al. A rapid and efficient screening system for neutralizing antibodies and its application for the 2 discovery of potent neutralizing antibodies to SARS-CoV-2 S-RBD bioRxiv doi: 10.1101/2020.08.19.253369
81A11	IGHV1-69	AREAGTTDWYFDL	IGLV1-40	QSYDSSLSVVV	RBD	SARS-2_infection	Han et al. A rapid and efficient screening system for neutralizing antibodies and its application for the 2 discovery of potent neutralizing antibodies to SARS-CoV-2 S-RBD bioRxiv doi: 10.1101/2020.08.19.253369
81C3	IGHV4-39	ARHPRFSWRGNDSGYFDY	IGLV2-14	SSFTSSSTPYV	RBD	SARS-2_infection	Han et al. A rapid and efficient screening system for neutralizing antibodies and its application for the 2 discovery of potent neutralizing antibodies to SARS-CoV-2 S-RBD bioRxiv doi: 10.1101/2020.08.19.253369
81C7	IGHV2-5	AHSMVRGVLFGADFDY	IGLV1-36	AAWDDSLNGPV	RBD	SARS-2_infection	Han et al. A rapid and efficient screening system for neutralizing antibodies and its application for the 2 discovery of potent neutralizing antibodies to SARS-CoV-2 S-RBD bioRxiv doi: 10.1101/2020.08.19.253369
81D5	IGHV5-51	ARRWDGVGFDI	IGLV3-19	NSRDSSINHYV	RBD	SARS-2_infection	Han et al. A rapid and efficient screening system for neutralizing antibodies and its application for the 2 discovery of potent neutralizing antibodies to SARS-CoV-2 S-RBD bioRxiv doi: 10.1101/2020.08.19.253369
81F2	IGHV4-34	ARGWTVPPLWVLNWFDP	IGKV2-28	MQALQTPRT	RBD	SARS-2_infection	Han et al. A rapid and efficient screening system for neutralizing antibodies and its application for the 2 discovery of potent neutralizing antibodies to SARS-CoV-2 S-RBD bioRxiv doi: 10.1101/2020.08.19.253369
81G8	IGHV3-7	ARSPHYYGGFDY	IGLV6-57	QSYHNSVWV	RBD	SARS-2_infection	Han et al. A rapid and efficient screening system for neutralizing antibodies and its application for the 2 discovery of potent neutralizing antibodies to SARS-CoV-2 S-RBD bioRxiv doi: 10.1101/2020.08.19.253369
81E1	IGHV1-24	AITSVARGLRGYFDT	IGLV1-47	AAWDDSLSRVV	RBD	SARS-2_infection	Han et al. A rapid and efficient screening system for neutralizing antibodies and its application for the 2 discovery of potent neutralizing antibodies to SARS-CoV-2 S-RBD bioRxiv doi: 10.1101/2020.08.19.253369
81E10	IGHV1-24	AITSLARGLKGYFDS	IGLV1-47	AAWDDSLSGVI	RBD	SARS-2_infection	Han et al. A rapid and efficient screening system for neutralizing antibodies and its application for the 2 discovery of potent neutralizing antibodies to SARS-CoV-2 S-RBD bioRxiv doi: 10.1101/2020.08.19.253369
81A6	IGHV3-9	AKDIGCSSTSCSYYHYYGMDV	IGKV2-28	MQALQTPT	RBD	SARS-2_infection	Han et al. A rapid and efficient screening system for neutralizing antibodies and its application for the 2 discovery of potent neutralizing antibodies to SARS-CoV-2 S-RBD bioRxiv doi: 10.1101/2020.08.19.253369
81B2	IGHV3-66	ARDGRAVAGTD	IGKV1-33	HQYDNLPRT	RBD	SARS-2_infection	Han et al. A rapid and efficient screening system for neutralizing antibodies and its application for the 2 discovery of potent neutralizing antibodies to SARS-CoV-2 S-RBD bioRxiv doi: 10.1101/2020.08.19.253369
81B7	IGHV1-18	ARDYGWFGELSTEGQFDY	IGKV3-11	QQRRDFT	RBD	SARS-2_infection	Han et al. A rapid and efficient screening system for neutralizing antibodies and its application for the 2 discovery of potent neutralizing antibodies to SARS-CoV-2 S-RBD bioRxiv doi: 10.1101/2020.08.19.253369
82A6	IGHV4-39	ARFITDGYSSGSDS	IGKV1-39	QQSYSTPRLT	RBD	SARS-2_infection	Han et al. A rapid and efficient screening system for neutralizing antibodies and its application for the 2 discovery of potent neutralizing antibodies to SARS-CoV-2 S-RBD bioRxiv doi: 10.1101/2020.08.19.253369
82C4	IGHV1-58	AADRMRIVGGKGYYYGMDV	IGKV1-5	QQYNSYSPGDT	RBD	SARS-2_infection	Han et al. A rapid and efficient screening system for neutralizing antibodies and its application for the 2 discovery of potent neutralizing antibodies to SARS-CoV-2 S-RBD bioRxiv doi: 10.1101/2020.08.19.253369
82G8	IGHV4-59	ARRSMGYCSGGNCYSGFDP	IGKV1-39	QQSYSTPLT	RBD	SARS-2_infection	Han et al. A rapid and efficient screening system for neutralizing antibodies and its application for the 2 discovery of potent neutralizing antibodies to SARS-CoV-2 S-RBD bioRxiv doi: 10.1101/2020.08.19.253369
82B6	IGHV4-61	AMTYYDYIWGRVDPQFDP	IGKV2-30	CMQGTHWPPT	RBD	SARS-2_infection	Han et al. A rapid and efficient screening system for neutralizing antibodies and its application for the 2 discovery of potent neutralizing antibodies to SARS-CoV-2 S-RBD bioRxiv doi: 10.1101/2020.08.19.253369
82B7	IGHV1-18	ARDYGWFGELSTEGQFDY	IGKV3-20	HQYASSPRT	RBD	SARS-2_infection	Han et al. A rapid and efficient screening system for neutralizing antibodies and its application for the 2 discovery of potent neutralizing antibodies to SARS-CoV-2 S-RBD bioRxiv doi: 10.1101/2020.08.19.253369
82C6	IGHV4-39	ARFITDGYSSGSDS	IGKV2-30	MQGTHWPMYT	RBD	SARS-2_infection	Han et al. A rapid and efficient screening system for neutralizing antibodies and its application for the 2 discovery of potent neutralizing antibodies to SARS-CoV-2 S-RBD bioRxiv doi: 10.1101/2020.08.19.253369
82F6	IGHV3-30	AKQASPYCSGGSCYSGNFDY	IGKV1-33	QQHDNVPLT	RBD	SARS-2_infection	Han et al. A rapid and efficient screening system for neutralizing antibodies and its application for the 2 discovery of potent neutralizing antibodies to SARS-CoV-2 S-RBD bioRxiv doi: 10.1101/2020.08.19.253369
82A5	IGHV1-18	ARVQWLRLDY	IGKV1-12	QQAKGFPLT	RBD	SARS-2_infection	Han et al. A rapid and efficient screening system for neutralizing antibodies and its application for the 2 discovery of potent neutralizing antibodies to SARS-CoV-2 S-RBD bioRxiv doi: 10.1101/2020.08.19.253369
82C12	IGHV2-5	AHRPAGFWSAHFDY	IGKV1-39	QQSYSTPAWT	RBD	SARS-2_infection	Han et al. A rapid and efficient screening system for neutralizing antibodies and its application for the 2 discovery of potent neutralizing antibodies to SARS-CoV-2 S-RBD bioRxiv doi: 10.1101/2020.08.19.253369
51D3	IGHV3-66	AREGLLVGPTGRGLGMDV	IGKV1-33	QQYADLPYT	RBD	SARS-2_infection	Han et al. A rapid and efficient screening system for neutralizing antibodies and its application for the 2 discovery of potent neutralizing antibodies to SARS-CoV-2 S-RBD bioRxiv doi: 10.1101/2020.08.19.253369
51D4	IGHV2-70	ARMVVRGVMLDY	IGKV1-39	QQSYSPPHS	RBD	SARS-2_infection	Han et al. A rapid and efficient screening system for neutralizing antibodies and its application for the 2 discovery of potent neutralizing antibodies to SARS-CoV-2 S-RBD bioRxiv doi: 10.1101/2020.08.19.253369
51A3	IGHV1-18	ARDLAWFGELSESPIEY	IGKV3-11	QQRGNSIT	RBD	SARS-2_infection	Han et al. A rapid and efficient screening system for neutralizing antibodies and its application for the 2 discovery of potent neutralizing antibodies to SARS-CoV-2 S-RBD bioRxiv doi: 10.1101/2020.08.19.253369
51D2	IGHV2-5	AHRLAPDYDFLTGYYNGDDAFDV	IGKV1-39	QQSYNTLALS	RBD	SARS-2_infection	Han et al. A rapid and efficient screening system for neutralizing antibodies and its application for the 2 discovery of potent neutralizing antibodies to SARS-CoV-2 S-RBD bioRxiv doi: 10.1101/2020.08.19.253369
51A1	IGHV3-66	ARDLNIAGGFDI	IGKV1-9	QHLNIDPIT	RBD	SARS-2_infection	Han et al. A rapid and efficient screening system for neutralizing antibodies and its application for the 2 discovery of potent neutralizing antibodies to SARS-CoV-2 S-RBD bioRxiv doi: 10.1101/2020.08.19.253369
51E12	IGHV3-7	ARLMYYYGNFDY	IGKV1-8	QQYYGYPT	RBD	SARS-2_infection	Han et al. A rapid and efficient screening system for neutralizing antibodies and its application for the 2 discovery of potent neutralizing antibodies to SARS-CoV-2 S-RBD bioRxiv doi: 10.1101/2020.08.19.253369
51D12	IGHV5-10-1	ARLPFCDSASCGRAHYYYGMDV	IGKV3-15	QQYNNWPET	RBD	SARS-2_infection	Han et al. A rapid and efficient screening system for neutralizing antibodies and its application for the 2 discovery of potent neutralizing antibodies to SARS-CoV-2 S-RBD bioRxiv doi: 10.1101/2020.08.19.253369
51F11	IGHV1-69	ATGRYTYGYGYYFDY	IGKV3-20	QQYGSSRT	RBD	SARS-2_infection	Han et al. A rapid and efficient screening system for neutralizing antibodies and its application for the 2 discovery of potent neutralizing antibodies to SARS-CoV-2 S-RBD bioRxiv doi: 10.1101/2020.08.19.253369
51E10	IGHV1-18	ARARQLVLNWYFDL	IGKV4-1	QQYYITPQLT	RBD	SARS-2_infection	Han et al. A rapid and efficient screening system for neutralizing antibodies and its application for the 2 discovery of potent neutralizing antibodies to SARS-CoV-2 S-RBD bioRxiv doi: 10.1101/2020.08.19.253369
51E7	IGHV3-13	ARVGYYGSGSYPLYWYFDL	IGKV1-39	QQSYSAPPWT	RBD	SARS-2_infection	Han et al. A rapid and efficient screening system for neutralizing antibodies and its application for the 2 discovery of potent neutralizing antibodies to SARS-CoV-2 S-RBD bioRxiv doi: 10.1101/2020.08.19.253369
51D7	IGHV5-51	ATRTGWTNDAFDI	IGKV1-39	QQSYSTPCT	RBD	SARS-2_infection	Han et al. A rapid and efficient screening system for neutralizing antibodies and its application for the 2 discovery of potent neutralizing antibodies to SARS-CoV-2 S-RBD bioRxiv doi: 10.1101/2020.08.19.253369
51F5	IGHV2-70	ALGRAGTMDY	IGKV1-39	QQSYSPPYT	RBD	SARS-2_infection	Han et al. A rapid and efficient screening system for neutralizing antibodies and its application for the 2 discovery of potent neutralizing antibodies to SARS-CoV-2 S-RBD bioRxiv doi: 10.1101/2020.08.19.253369
51E3	IGHV3-9	AKDMVAGPHYYGMDV	IGLV1-44	AAWDDSLNGWV	RBD	SARS-2_infection	Han et al. A rapid and efficient screening system for neutralizing antibodies and its application for the 2 discovery of potent neutralizing antibodies to SARS-CoV-2 S-RBD bioRxiv doi: 10.1101/2020.08.19.253369
51B1	IGHV5-51	ARHPSNFYDSGGDYYAMDV	IGLV2-23	CSYAGSSSWV	RBD	SARS-2_infection	Han et al. A rapid and efficient screening system for neutralizing antibodies and its application for the 2 discovery of potent neutralizing antibodies to SARS-CoV-2 S-RBD bioRxiv doi: 10.1101/2020.08.19.253369
52C1	IGHV3-66	ARLASDGSGSYLDYFDY	IGLV1-40	QSYDSSLSGSWV	RBD	SARS-2_infection	Han et al. A rapid and efficient screening system for neutralizing antibodies and its application for the 2 discovery of potent neutralizing antibodies to SARS-CoV-2 S-RBD bioRxiv doi: 10.1101/2020.08.19.253369
52G1	IGHV3-9	AKDLSSGWDLFDY	IGLV3-21	QVWDTSGDPLV	RBD	SARS-2_infection	Han et al. A rapid and efficient screening system for neutralizing antibodies and its application for the 2 discovery of potent neutralizing antibodies to SARS-CoV-2 S-RBD bioRxiv doi: 10.1101/2020.08.19.253369
52C6	IGHV1-69	ATDGGGGSYYYAHYYYGMDV	IGLV8-61	VLYMGSGIVV	RBD	SARS-2_infection	Han et al. A rapid and efficient screening system for neutralizing antibodies and its application for the 2 discovery of potent neutralizing antibodies to SARS-CoV-2 S-RBD bioRxiv doi: 10.1101/2020.08.19.253369
52E7	IGHV5-51	VRSDGDYVIGHDY	IGLV1-44	ATWDDSLNGRV	RBD	SARS-2_infection	Han et al. A rapid and efficient screening system for neutralizing antibodies and its application for the 2 discovery of potent neutralizing antibodies to SARS-CoV-2 S-RBD bioRxiv doi: 10.1101/2020.08.19.253369
52B6	IGHV3-48	ARGRDDYGDYRGGDFDY	IGKV3-11	QQRSNWPPIT	RBD	SARS-2_infection	Han et al. A rapid and efficient screening system for neutralizing antibodies and its application for the 2 discovery of potent neutralizing antibodies to SARS-CoV-2 S-RBD bioRxiv doi: 10.1101/2020.08.19.253369
52F7	IGHV3-9	AKDIGVMVPGVTPYGMDV	IGKV2D-30	MQGTHWPPGT	RBD	SARS-2_infection	Han et al. A rapid and efficient screening system for neutralizing antibodies and its application for the 2 discovery of potent neutralizing antibodies to SARS-CoV-2 S-RBD bioRxiv doi: 10.1101/2020.08.19.253369
52B8	IGHV1-69	ARGPAYVSGTYYWNAFDI	IGKV3-15	QHYNNWPLYT	RBD	SARS-2_infection	Han et al. A rapid and efficient screening system for neutralizing antibodies and its application for the 2 discovery of potent neutralizing antibodies to SARS-CoV-2 S-RBD bioRxiv doi: 10.1101/2020.08.19.253369
52E9	IGHV3-30	ARDPPPGNMGSMAQHLVLLVVFDI	IGKV1-39	QQSYTTLALT	RBD	SARS-2_infection	Han et al. A rapid and efficient screening system for neutralizing antibodies and its application for the 2 discovery of potent neutralizing antibodies to SARS-CoV-2 S-RBD bioRxiv doi: 10.1101/2020.08.19.253369
52G9	IGHV3-66	ARDPMRPGMDV	IGKV1-33	QQYDNLPRT	RBD	SARS-2_infection	Han et al. A rapid and efficient screening system for neutralizing antibodies and its application for the 2 discovery of potent neutralizing antibodies to SARS-CoV-2 S-RBD bioRxiv doi: 10.1101/2020.08.19.253369
53H3	IGHV3-66	ARYYGPQGRAFDI	IGKV1-33	QQYDNLPLT	RBD	SARS-2_infection	Han et al. A rapid and efficient screening system for neutralizing antibodies and its application for the 2 discovery of potent neutralizing antibodies to SARS-CoV-2 S-RBD bioRxiv doi: 10.1101/2020.08.19.253369
53C5	IGHV1-69	ARGRYTYGTEGYFDN	IGKV1-5	QQYNNLYT	RBD	SARS-2_infection	Han et al. A rapid and efficient screening system for neutralizing antibodies and its application for the 2 discovery of potent neutralizing antibodies to SARS-CoV-2 S-RBD bioRxiv doi: 10.1101/2020.08.19.253369
53G1	IGHV3-33	AKGGFGYASGWYYLDY	IGKV1-33	QQYGNLPPIA	RBD	SARS-2_infection	Han et al. A rapid and efficient screening system for neutralizing antibodies and its application for the 2 discovery of potent neutralizing antibodies to SARS-CoV-2 S-RBD bioRxiv doi: 10.1101/2020.08.19.253369
53B2	IGHV3-13	ARAYYDTSGYYNYFDH	IGKV3-15	QHYNNWPLYT	RBD	SARS-2_infection	Han et al. A rapid and efficient screening system for neutralizing antibodies and its application for the 2 discovery of potent neutralizing antibodies to SARS-CoV-2 S-RBD bioRxiv doi: 10.1101/2020.08.19.253369
53H5	IGHV3-53	ARGYGSGSYGWFDP	IGKV3-15	QHYNNWPLYT	RBD	SARS-2_infection	Han et al. A rapid and efficient screening system for neutralizing antibodies and its application for the 2 discovery of potent neutralizing antibodies to SARS-CoV-2 S-RBD bioRxiv doi: 10.1101/2020.08.19.253369
53H6	IGHV3-53	AREGLGMDV	IGKV3-15	QHYNNWPLYT	RBD	SARS-2_infection	Han et al. A rapid and efficient screening system for neutralizing antibodies and its application for the 2 discovery of potent neutralizing antibodies to SARS-CoV-2 S-RBD bioRxiv doi: 10.1101/2020.08.19.253369
53F9	IGHV3-53	AREGLVGTTLTFDY	IGKV2D-30	MQGTHWPPGT	RBD	SARS-2_infection	Han et al. A rapid and efficient screening system for neutralizing antibodies and its application for the 2 discovery of potent neutralizing antibodies to SARS-CoV-2 S-RBD bioRxiv doi: 10.1101/2020.08.19.253369
53G6	IGHV2-70	ARFLVGGFKAWFDP	IGLV1-51	GTWDTSLNVWV	RBD	SARS-2_infection	Han et al. A rapid and efficient screening system for neutralizing antibodies and its application for the 2 discovery of potent neutralizing antibodies to SARS-CoV-2 S-RBD bioRxiv doi: 10.1101/2020.08.19.253369
53C10	IGHV3-43	ARESPKLTGYFDY	IGLV3-21	QVWDSSSDPYV	RBD	SARS-2_infection	Han et al. A rapid and efficient screening system for neutralizing antibodies and its application for the 2 discovery of potent neutralizing antibodies to SARS-CoV-2 S-RBD bioRxiv doi: 10.1101/2020.08.19.253369
53E11	IGHV1-46	ARDQAFIVATLGPDY	IGLV8-61	VLYMGSGIWV	RBD	SARS-2_infection	Han et al. A rapid and efficient screening system for neutralizing antibodies and its application for the 2 discovery of potent neutralizing antibodies to SARS-CoV-2 S-RBD bioRxiv doi: 10.1101/2020.08.19.253369
53E12	IGHV3-53	AKMLWLRGWFDP	IGLV6-57	QSYDTSNHWV	RBD	SARS-2_infection	Han et al. A rapid and efficient screening system for neutralizing antibodies and its application for the 2 discovery of potent neutralizing antibodies to SARS-CoV-2 S-RBD bioRxiv doi: 10.1101/2020.08.19.253369
53F12	IGHV3-66	ARDAVGSYYYGMEV	IGKV3-15	QHYNNWPLYT	RBD	SARS-2_infection	Han et al. A rapid and efficient screening system for neutralizing antibodies and its application for the 2 discovery of potent neutralizing antibodies to SARS-CoV-2 S-RBD bioRxiv doi: 10.1101/2020.08.19.253369
54H2	IGHV5-51	ARQESGWSFDY	IGKV1-39	QQSYSTPRT	RBD	SARS-2_infection	Han et al. A rapid and efficient screening system for neutralizing antibodies and its application for the 2 discovery of potent neutralizing antibodies to SARS-CoV-2 S-RBD bioRxiv doi: 10.1101/2020.08.19.253369
54F10	IGHV3-53	ARDLEERGAMDV	IGKV3-20	QQYGSSLWT	RBD	SARS-2_infection	Han et al. A rapid and efficient screening system for neutralizing antibodies and its application for the 2 discovery of potent neutralizing antibodies to SARS-CoV-2 S-RBD bioRxiv doi: 10.1101/2020.08.19.253369
54G7	IGHV3-66	ARAGWLRGRFDP	IGLV3-21	QVWDSTTDLPHWV	RBD	SARS-2_infection	Han et al. A rapid and efficient screening system for neutralizing antibodies and its application for the 2 discovery of potent neutralizing antibodies to SARS-CoV-2 S-RBD bioRxiv doi: 10.1101/2020.08.19.253369
55G3	IGHV2-70	ARTRLGITAFDI	IGKV1-39	QQSYTTPRT	RBD	SARS-2_infection	Han et al. A rapid and efficient screening system for neutralizing antibodies and its application for the 2 discovery of potent neutralizing antibodies to SARS-CoV-2 S-RBD bioRxiv doi: 10.1101/2020.08.19.253369
55A8	IGHV1-69	ARGTEYGDYDVSHD	IGKV1-5	QQYNSYSHT	RBD	SARS-2_infection	Han et al. A rapid and efficient screening system for neutralizing antibodies and its application for the 2 discovery of potent neutralizing antibodies to SARS-CoV-2 S-RBD bioRxiv doi: 10.1101/2020.08.19.253369
55C9	IGHV3-53	AREGLVGTALAFDY	IGKV1-39	QQSYSTPPYT	RBD	SARS-2_infection	Han et al. A rapid and efficient screening system for neutralizing antibodies and its application for the 2 discovery of potent neutralizing antibodies to SARS-CoV-2 S-RBD bioRxiv doi: 10.1101/2020.08.19.253369
55G9	IGHV3-13	ARVGYDSSGYYWYLDL	IGKV1-39	QQSYTTPLFT	RBD	SARS-2_infection	Han et al. A rapid and efficient screening system for neutralizing antibodies and its application for the 2 discovery of potent neutralizing antibodies to SARS-CoV-2 S-RBD bioRxiv doi: 10.1101/2020.08.19.253369
55G11	IGHV3-30	GKGAGPYCGGGSCYPTKVDY	IGKV1-33	QQYDNLLWT	RBD	SARS-2_infection	Han et al. A rapid and efficient screening system for neutralizing antibodies and its application for the 2 discovery of potent neutralizing antibodies to SARS-CoV-2 S-RBD bioRxiv doi: 10.1101/2020.08.19.253369
56C3	IGHV3-33	AKDGSGSYYNSGALDY	IGKV1-33	QQYDNLPPYT	RBD	SARS-2_infection	Han et al. A rapid and efficient screening system for neutralizing antibodies and its application for the 2 discovery of potent neutralizing antibodies to SARS-CoV-2 S-RBD bioRxiv doi: 10.1101/2020.08.19.253369
56H3	IGHV3-66	ARDYGDYYFDY	IGKV3-20	QQYGSSPRT	RBD	SARS-2_infection	Han et al. A rapid and efficient screening system for neutralizing antibodies and its application for the 2 discovery of potent neutralizing antibodies to SARS-CoV-2 S-RBD bioRxiv doi: 10.1101/2020.08.19.253369
56B4	IGHV1-18	ATDDPDIVLVPAAMSLDY	IGKV1-39	QQSYNTLALS	RBD	SARS-2_infection	Han et al. A rapid and efficient screening system for neutralizing antibodies and its application for the 2 discovery of potent neutralizing antibodies to SARS-CoV-2 S-RBD bioRxiv doi: 10.1101/2020.08.19.253369
56D7	IGHV3-66	ARDLDYYGMDV	IGKV1-9	QQLNSYPPIT	RBD	SARS-2_infection	Han et al. A rapid and efficient screening system for neutralizing antibodies and its application for the 2 discovery of potent neutralizing antibodies to SARS-CoV-2 S-RBD bioRxiv doi: 10.1101/2020.08.19.253369
56H7	IGHV4-59	ATDYYDSSGYRYGMDV	IGKV1D-12	QQANSFPLT	RBD	SARS-2_infection	Han et al. A rapid and efficient screening system for neutralizing antibodies and its application for the 2 discovery of potent neutralizing antibodies to SARS-CoV-2 S-RBD bioRxiv doi: 10.1101/2020.08.19.253369
56A8	IGHV1-69	ASFGSLWDLRDY	IGKV3-20	QQYGTSRT	RBD	SARS-2_infection	Han et al. A rapid and efficient screening system for neutralizing antibodies and its application for the 2 discovery of potent neutralizing antibodies to SARS-CoV-2 S-RBD bioRxiv doi: 10.1101/2020.08.19.253369
56E8	IGHV3-23	AKDVGSRLIYDVFDY	IGKV1-39	QQSYSTPPYS	RBD	SARS-2_infection	Han et al. A rapid and efficient screening system for neutralizing antibodies and its application for the 2 discovery of potent neutralizing antibodies to SARS-CoV-2 S-RBD bioRxiv doi: 10.1101/2020.08.19.253369
56A10	IGHV2-70	TRTATVVKDY	IGKV1-39	QQSYSTPRT	RBD	SARS-2_infection	Han et al. A rapid and efficient screening system for neutralizing antibodies and its application for the 2 discovery of potent neutralizing antibodies to SARS-CoV-2 S-RBD bioRxiv doi: 10.1101/2020.08.19.253369
56B11	IGHV2-70	ARMIPIPALDY	IGKV1-39	QQSYSTPHT	RBD	SARS-2_infection	Han et al. A rapid and efficient screening system for neutralizing antibodies and its application for the 2 discovery of potent neutralizing antibodies to SARS-CoV-2 S-RBD bioRxiv doi: 10.1101/2020.08.19.253369
56B12	IGHV2-70	AREEAAGTKLDY	IGKV1-39	QQSYSTPRT	RBD	SARS-2_infection	Han et al. A rapid and efficient screening system for neutralizing antibodies and its application for the 2 discovery of potent neutralizing antibodies to SARS-CoV-2 S-RBD bioRxiv doi: 10.1101/2020.08.19.253369
56C12	IGHV3-30	AKDPTSLYCSGGSCYNNWFDP	IGKV1-39	QQTYSTPRT	RBD	SARS-2_infection	Han et al. A rapid and efficient screening system for neutralizing antibodies and its application for the 2 discovery of potent neutralizing antibodies to SARS-CoV-2 S-RBD bioRxiv doi: 10.1101/2020.08.19.253369
56E1	IGHV3-30	AGGGVLVTSDPDAFDI	IGLV1-44	AAWDDSLNGWV	RBD	SARS-2_infection	Han et al. A rapid and efficient screening system for neutralizing antibodies and its application for the 2 discovery of potent neutralizing antibodies to SARS-CoV-2 S-RBD bioRxiv doi: 10.1101/2020.08.19.253369
56A3	IGHV3-30	AKRGGTYCSGGICYGGYFDY	IGLV1-40	QSYDSSLSDWGV	RBD	SARS-2_infection	Han et al. A rapid and efficient screening system for neutralizing antibodies and its application for the 2 discovery of potent neutralizing antibodies to SARS-CoV-2 S-RBD bioRxiv doi: 10.1101/2020.08.19.253369
56F3	IGHV1-46	ARDYSRITMIRGAGDY	IGLV1-51	GTWDSSLSAQV	RBD	SARS-2_infection	Han et al. A rapid and efficient screening system for neutralizing antibodies and its application for the 2 discovery of potent neutralizing antibodies to SARS-CoV-2 S-RBD bioRxiv doi: 10.1101/2020.08.19.253369
56H9	IGHV3-53	ARGPYPSSSWA	IGLV2-14	SSFTSSSTPYV	RBD	SARS-2_infection	Han et al. A rapid and efficient screening system for neutralizing antibodies and its application for the 2 discovery of potent neutralizing antibodies to SARS-CoV-2 S-RBD bioRxiv doi: 10.1101/2020.08.19.253369
56H11	IGHV4-4	AGEQHIVTTIIDY	IGLV1-44	ATWDDSLNGRV	RBD	SARS-2_infection	Han et al. A rapid and efficient screening system for neutralizing antibodies and its application for the 2 discovery of potent neutralizing antibodies to SARS-CoV-2 S-RBD bioRxiv doi: 10.1101/2020.08.19.253369
57B2	IGHV3-30	AGGGVLVTSDPDAFDI	IGKV1-33	QQSDNVPVT	RBD	SARS-2_infection	Han et al. A rapid and efficient screening system for neutralizing antibodies and its application for the 2 discovery of potent neutralizing antibodies to SARS-CoV-2 S-RBD bioRxiv doi: 10.1101/2020.08.19.253369
57C4	IGHV3-15	STTNDYGDYSANY	IGKV1-39	QQSYSTPLT	RBD	SARS-2_infection	Han et al. A rapid and efficient screening system for neutralizing antibodies and its application for the 2 discovery of potent neutralizing antibodies to SARS-CoV-2 S-RBD bioRxiv doi: 10.1101/2020.08.19.253369
57E7	IGHV5-51	ARIEYYNDSSGYYQF	IGKV3-20	QQYGSSWT	RBD	SARS-2_infection	Han et al. A rapid and efficient screening system for neutralizing antibodies and its application for the 2 discovery of potent neutralizing antibodies to SARS-CoV-2 S-RBD bioRxiv doi: 10.1101/2020.08.19.253369
57H7	IGHV1-8	ARGLWFGDLTRTKYNWFDP	IGKV1D-13	QQFNNFLLT	RBD	SARS-2_infection	Han et al. A rapid and efficient screening system for neutralizing antibodies and its application for the 2 discovery of potent neutralizing antibodies to SARS-CoV-2 S-RBD bioRxiv doi: 10.1101/2020.08.19.253369
57A8	IGHV3-23	AKGQRGSPDFFDY	IGKV1-5	QQYNSYSPLT	RBD	SARS-2_infection	Han et al. A rapid and efficient screening system for neutralizing antibodies and its application for the 2 discovery of potent neutralizing antibodies to SARS-CoV-2 S-RBD bioRxiv doi: 10.1101/2020.08.19.253369
57B8	IGHV3-53	ARDLVTWGLDY	IGKV1-9	QLLNTDPIT	RBD	SARS-2_infection	Han et al. A rapid and efficient screening system for neutralizing antibodies and its application for the 2 discovery of potent neutralizing antibodies to SARS-CoV-2 S-RBD bioRxiv doi: 10.1101/2020.08.19.253369
57A9	IGHV1-3	ARAGWELNY	IGKV4-1	QQYYSFWA	RBD	SARS-2_infection	Han et al. A rapid and efficient screening system for neutralizing antibodies and its application for the 2 discovery of potent neutralizing antibodies to SARS-CoV-2 S-RBD bioRxiv doi: 10.1101/2020.08.19.253369
57G9	IGHV2-70	ARITPHLVYDY	IGKV1-39	QQSYSIPRT	RBD	SARS-2_infection	Han et al. A rapid and efficient screening system for neutralizing antibodies and its application for the 2 discovery of potent neutralizing antibodies to SARS-CoV-2 S-RBD bioRxiv doi: 10.1101/2020.08.19.253369
57A6	IGHV5-51	ARQESGWSFDY	IGLV3-19	NSRDSSGNHWV	RBD	SARS-2_infection	Han et al. A rapid and efficient screening system for neutralizing antibodies and its application for the 2 discovery of potent neutralizing antibodies to SARS-CoV-2 S-RBD bioRxiv doi: 10.1101/2020.08.19.253369
57F7	IGHV4-34	ARDDSSSSGVGTGMDV	IGLV1-44	AVWDDSLNGWV	RBD	SARS-2_infection	Han et al. A rapid and efficient screening system for neutralizing antibodies and its application for the 2 discovery of potent neutralizing antibodies to SARS-CoV-2 S-RBD bioRxiv doi: 10.1101/2020.08.19.253369
57F8	IGHV2-5	AHTTWYYYGSGWFDP	IGLV1-44	AAWDDSLNGHV	RBD	SARS-2_infection	Han et al. A rapid and efficient screening system for neutralizing antibodies and its application for the 2 discovery of potent neutralizing antibodies to SARS-CoV-2 S-RBD bioRxiv doi: 10.1101/2020.08.19.253369
57A11	IGHV1-18	ARVQEFWLDP	IGLV3-21	QVWDSSSDHPL	RBD	SARS-2_infection	Han et al. A rapid and efficient screening system for neutralizing antibodies and its application for the 2 discovery of potent neutralizing antibodies to SARS-CoV-2 S-RBD bioRxiv doi: 10.1101/2020.08.19.253369
57E11	IGHV1-8	ARGLWFGDLTRTKYNWFDP	IGLV1-44	AAWDDSLNGWV	RBD	SARS-2_infection	Han et al. A rapid and efficient screening system for neutralizing antibodies and its application for the 2 discovery of potent neutralizing antibodies to SARS-CoV-2 S-RBD bioRxiv doi: 10.1101/2020.08.19.253369
58G1	IGHV3-53	ARDLENGGLDV	IGKV1D-12	QQTNSFPT	RBD	SARS-2_infection	Han et al. A rapid and efficient screening system for neutralizing antibodies and its application for the 2 discovery of potent neutralizing antibodies to SARS-CoV-2 S-RBD bioRxiv doi: 10.1101/2020.08.19.253369
58D2	IGHV3-11	ASPLLSHNYGSGSYYNVYWYFEL	IGKV3-11	QQLGT	RBD	SARS-2_infection	Han et al. A rapid and efficient screening system for neutralizing antibodies and its application for the 2 discovery of potent neutralizing antibodies to SARS-CoV-2 S-RBD bioRxiv doi: 10.1101/2020.08.19.253369
58A4	IGHV4-59	ARTLGAYYDILTGFRTPGGWFAP	IGKV3-20	QQYGSSPWT	RBD	SARS-2_infection	Han et al. A rapid and efficient screening system for neutralizing antibodies and its application for the 2 discovery of potent neutralizing antibodies to SARS-CoV-2 S-RBD bioRxiv doi: 10.1101/2020.08.19.253369
58B5	IGHV3-23	AKEPSFGLWFGELSG	IGKV3-20	QQYGSSLPYT	RBD	SARS-2_infection	Han et al. A rapid and efficient screening system for neutralizing antibodies and its application for the 2 discovery of potent neutralizing antibodies to SARS-CoV-2 S-RBD bioRxiv doi: 10.1101/2020.08.19.253369
58G6	IGHV1-58	AAPNCNSTTCHDGFDI	IGKV3-20	QQYDNSPWT	RBD	SARS-2_infection	Han et al. A rapid and efficient screening system for neutralizing antibodies and its application for the 2 discovery of potent neutralizing antibodies to SARS-CoV-2 S-RBD bioRxiv doi: 10.1101/2020.08.19.253369
58G9	IGHV3-13	ARGSLRGGILSGYAFDI	IGKV1-39	QQSYSSPPWT	RBD	SARS-2_infection	Han et al. A rapid and efficient screening system for neutralizing antibodies and its application for the 2 discovery of potent neutralizing antibodies to SARS-CoV-2 S-RBD bioRxiv doi: 10.1101/2020.08.19.253369
58E2	IGHV4-39	ARYYGPGTYYDAFDI	IGLV2-14	SSYTSSSTWV	RBD	SARS-2_infection	Han et al. A rapid and efficient screening system for neutralizing antibodies and its application for the 2 discovery of potent neutralizing antibodies to SARS-CoV-2 S-RBD bioRxiv doi: 10.1101/2020.08.19.253369
58A3	IGHV3-30	ARDWVHYGSGSYPPDY	IGLV2-18	SSYTSSSTWV	RBD	SARS-2_infection	Han et al. A rapid and efficient screening system for neutralizing antibodies and its application for the 2 discovery of potent neutralizing antibodies to SARS-CoV-2 S-RBD bioRxiv doi: 10.1101/2020.08.19.253369
58H3	IGHV5-51	ARHPVLRGNIDY	IGLV1-40	QSYDSSLRGSV	RBD	SARS-2_infection	Han et al. A rapid and efficient screening system for neutralizing antibodies and its application for the 2 discovery of potent neutralizing antibodies to SARS-CoV-2 S-RBD bioRxiv doi: 10.1101/2020.08.19.253369
510H2	IGHV3-66	ARDKWEGTFDY	IGKV1-9	QQLNSYPRMT	RBD	SARS-2_infection	Han et al. A rapid and efficient screening system for neutralizing antibodies and its application for the 2 discovery of potent neutralizing antibodies to SARS-CoV-2 S-RBD bioRxiv doi: 10.1101/2020.08.19.253369
510A4	IGHV2-70	ARVQVAAAGSPYDY	IGKV2-28	MQALQMGT	RBD	SARS-2_infection	Han et al. A rapid and efficient screening system for neutralizing antibodies and its application for the 2 discovery of potent neutralizing antibodies to SARS-CoV-2 S-RBD bioRxiv doi: 10.1101/2020.08.19.253369
510G4	IGHV4-31	ARDYGGNSNYFHY	IGKV1-33	QQYDTLPLT	RBD	SARS-2_infection	Han et al. A rapid and efficient screening system for neutralizing antibodies and its application for the 2 discovery of potent neutralizing antibodies to SARS-CoV-2 S-RBD bioRxiv doi: 10.1101/2020.08.19.253369
510H4	IGHV3-66	AETGWDGMDV	IGKV3-11	QQRSNWPGT	RBD	SARS-2_infection	Han et al. A rapid and efficient screening system for neutralizing antibodies and its application for the 2 discovery of potent neutralizing antibodies to SARS-CoV-2 S-RBD bioRxiv doi: 10.1101/2020.08.19.253369
510A5	IGHV3-9	AKDRGYEILTPASFDY	IGKV1-39	QQSYSTPPYT	RBD	SARS-2_infection	Han et al. A rapid and efficient screening system for neutralizing antibodies and its application for the 2 discovery of potent neutralizing antibodies to SARS-CoV-2 S-RBD bioRxiv doi: 10.1101/2020.08.19.253369
510F6	IGHV2-5	AHSLPSKYSYSYGSFDY	IGKV1-39	QQSYSAPYT	RBD	SARS-2_infection	Han et al. A rapid and efficient screening system for neutralizing antibodies and its application for the 2 discovery of potent neutralizing antibodies to SARS-CoV-2 S-RBD bioRxiv doi: 10.1101/2020.08.19.253369
510D7	IGHV1-69	ATGRYTYGYGYYFDY	IGKV3-20	QQYGSSRT	RBD	SARS-2_infection	Han et al. A rapid and efficient screening system for neutralizing antibodies and its application for the 2 discovery of potent neutralizing antibodies to SARS-CoV-2 S-RBD bioRxiv doi: 10.1101/2020.08.19.253369
510E10	IGHV3-23	AKGELLWFGELLENWFDP	IGKV1-12	QQADSFPWT	RBD	SARS-2_infection	Han et al. A rapid and efficient screening system for neutralizing antibodies and its application for the 2 discovery of potent neutralizing antibodies to SARS-CoV-2 S-RBD bioRxiv doi: 10.1101/2020.08.19.253369
510H10	IGHV2-70	ARIQRGIAADY	IGKV1-39	QQSYSTPRT	RBD	SARS-2_infection	Han et al. A rapid and efficient screening system for neutralizing antibodies and its application for the 2 discovery of potent neutralizing antibodies to SARS-CoV-2 S-RBD bioRxiv doi: 10.1101/2020.08.19.253369
510B1	IGHV5-51	ARLPPHFGSGSYYGNAFDI	IGLV1-47	ATWDDSLTGPV	RBD	SARS-2_infection	Han et al. A rapid and efficient screening system for neutralizing antibodies and its application for the 2 discovery of potent neutralizing antibodies to SARS-CoV-2 S-RBD bioRxiv doi: 10.1101/2020.08.19.253369
510G2	IGHV7-4-1	ASTVGRGSGTYYYGNYYSYSMDV	IGLV2-14	TSYTGSSTSVV	RBD	SARS-2_infection	Han et al. A rapid and efficient screening system for neutralizing antibodies and its application for the 2 discovery of potent neutralizing antibodies to SARS-CoV-2 S-RBD bioRxiv doi: 10.1101/2020.08.19.253369
510H7	IGHV4-59	ARHCPWQQLVSNWFDP	IGKV1D-13	QQFNNFLLT	RBD	SARS-2_infection	Han et al. A rapid and efficient screening system for neutralizing antibodies and its application for the 2 discovery of potent neutralizing antibodies to SARS-CoV-2 S-RBD bioRxiv doi: 10.1101/2020.08.19.253369
510H6	IGHV1-46	ARTGFLIPSKGGGMDV	IGLV2-14	SSYTSSSSLQI	RBD	SARS-2_infection	Han et al. A rapid and efficient screening system for neutralizing antibodies and its application for the 2 discovery of potent neutralizing antibodies to SARS-CoV-2 S-RBD bioRxiv doi: 10.1101/2020.08.19.253369
510C4	IGHV3-48	ARDPGEWESLDLDY	IGLV1-40	QSYDSSLSGNWV	RBD	SARS-2_infection	Han et al. A rapid and efficient screening system for neutralizing antibodies and its application for the 2 discovery of potent neutralizing antibodies to SARS-CoV-2 S-RBD bioRxiv doi: 10.1101/2020.08.19.253369
511A1	IGHV4-31	AREKIRSIAAAGTVYYYGMDV	IGKV3-15	QQYNNWPPWT	RBD	SARS-2_infection	Han et al. A rapid and efficient screening system for neutralizing antibodies and its application for the 2 discovery of potent neutralizing antibodies to SARS-CoV-2 S-RBD bioRxiv doi: 10.1101/2020.08.19.253369
511B4	IGHV4-59	ASTYWDSSGYYYGVDY	IGKV1D-12	QQANSFRLT	RBD	SARS-2_infection	Han et al. A rapid and efficient screening system for neutralizing antibodies and its application for the 2 discovery of potent neutralizing antibodies to SARS-CoV-2 S-RBD bioRxiv doi: 10.1101/2020.08.19.253369
511E7	IGHV5-51	ALAVGRGIPTSYFDY	IGKV1-33	QQYHNLPIT	RBD	SARS-2_infection	Han et al. A rapid and efficient screening system for neutralizing antibodies and its application for the 2 discovery of potent neutralizing antibodies to SARS-CoV-2 S-RBD bioRxiv doi: 10.1101/2020.08.19.253369
511G7	IGHV3-33	AKGGNYGDYLRGFDY	IGKV1-33	QQYHNVPPA	RBD	SARS-2_infection	Han et al. A rapid and efficient screening system for neutralizing antibodies and its application for the 2 discovery of potent neutralizing antibodies to SARS-CoV-2 S-RBD bioRxiv doi: 10.1101/2020.08.19.253369
511E9	IGHV1-18	AREGAGLIIAYDY	IGKV6-21	HQSSSLPYT	RBD	SARS-2_infection	Han et al. A rapid and efficient screening system for neutralizing antibodies and its application for the 2 discovery of potent neutralizing antibodies to SARS-CoV-2 S-RBD bioRxiv doi: 10.1101/2020.08.19.253369
511D11	IGHV1-18	AVLDYCSGGSSSSGYYNYGMDV	IGKV3-20	QQYGRSPYT	RBD	SARS-2_infection	Han et al. A rapid and efficient screening system for neutralizing antibodies and its application for the 2 discovery of potent neutralizing antibodies to SARS-CoV-2 S-RBD bioRxiv doi: 10.1101/2020.08.19.253369
511H11	IGHV3-13	VRGDHSSGWYGTYYYYMDV	IGKV1-39	QQSYSSPPWT	RBD	SARS-2_infection	Han et al. A rapid and efficient screening system for neutralizing antibodies and its application for the 2 discovery of potent neutralizing antibodies to SARS-CoV-2 S-RBD bioRxiv doi: 10.1101/2020.08.19.253369
511D12	IGHV3-66	ARDLDIAGAFDI	IGKV1-9	QLLNSFPIT	RBD	SARS-2_infection	Han et al. A rapid and efficient screening system for neutralizing antibodies and its application for the 2 discovery of potent neutralizing antibodies to SARS-CoV-2 S-RBD bioRxiv doi: 10.1101/2020.08.19.253369
511A5	IGHV4-31	ARIYRGTMVVVFSDLHWYFDL	IGLV3-21	QVWDSSADHYV	RBD	SARS-2_infection	Han et al. A rapid and efficient screening system for neutralizing antibodies and its application for the 2 discovery of potent neutralizing antibodies to SARS-CoV-2 S-RBD bioRxiv doi: 10.1101/2020.08.19.253369
511E5	IGHV1-2	ARDSLFSRVDWYFDL	IGLV1-40	NSRDSSGNTVV	RBD	SARS-2_infection	Han et al. A rapid and efficient screening system for neutralizing antibodies and its application for the 2 discovery of potent neutralizing antibodies to SARS-CoV-2 S-RBD bioRxiv doi: 10.1101/2020.08.19.253369
511G5	IGHV1-46	ARDGALYSNSPTEFDY	IGLV1-47	TTWDASRGGWV	RBD	SARS-2_infection	Han et al. A rapid and efficient screening system for neutralizing antibodies and its application for the 2 discovery of potent neutralizing antibodies to SARS-CoV-2 S-RBD bioRxiv doi: 10.1101/2020.08.19.253369
511B7	IGHV1-46	ARGGLVPAVMPALDY	IGLV1-47	AAWDDSLSGPV	RBD	SARS-2_infection	Han et al. A rapid and efficient screening system for neutralizing antibodies and its application for the 2 discovery of potent neutralizing antibodies to SARS-CoV-2 S-RBD bioRxiv doi: 10.1101/2020.08.19.253369
511H7	IGHV3-23	ARGLQYYYDTSGYYKDSYYYGVDV	IGLV1-47	AAWDDSLSGPV	RBD	SARS-2_infection	Han et al. A rapid and efficient screening system for neutralizing antibodies and its application for the 2 discovery of potent neutralizing antibodies to SARS-CoV-2 S-RBD bioRxiv doi: 10.1101/2020.08.19.253369
511B11	IGHV3-7	AGLFWYGGYFDY	IGLV1-40	QSYDRSLSVLYV	RBD	SARS-2_infection	Han et al. A rapid and efficient screening system for neutralizing antibodies and its application for the 2 discovery of potent neutralizing antibodies to SARS-CoV-2 S-RBD bioRxiv doi: 10.1101/2020.08.19.253369
59B11	IGHV3-13	ARGTQDRVELMVGSPYYYYYMDV	IGKV1-39	QQSYITTMYT	RBD	SARS-2_infection	Han et al. A rapid and efficient screening system for neutralizing antibodies and its application for the 2 discovery of potent neutralizing antibodies to SARS-CoV-2 S-RBD bioRxiv doi: 10.1101/2020.08.19.253369
59D6	IGHV4-34	ARHRRDYITMIVRPTRLWAFDY	IGLV1-40	QSYDSALVV	RBD	SARS-2_infection	Han et al. A rapid and efficient screening system for neutralizing antibodies and its application for the 2 discovery of potent neutralizing antibodies to SARS-CoV-2 S-RBD bioRxiv doi: 10.1101/2020.08.19.253369
59A1	IGHV3-66	ARELGPVGGTDQ	IGKV1-39	QQSHSTPYT	RBD	SARS-2_infection	Han et al. A rapid and efficient screening system for neutralizing antibodies and its application for the 2 discovery of potent neutralizing antibodies to SARS-CoV-2 S-RBD bioRxiv doi: 10.1101/2020.08.19.253369
59A2	IGHV3-66	ARDLPLHGDYFDY	IGKV1-33	QQSDNVPVT	RBD	SARS-2_infection	Han et al. A rapid and efficient screening system for neutralizing antibodies and its application for the 2 discovery of potent neutralizing antibodies to SARS-CoV-2 S-RBD bioRxiv doi: 10.1101/2020.08.19.253369
59H6	IGHV3-30	ARETLGGYCNGGSCYDAGYFDY	IGKV3-20	QQYGSSPWT	RBD	SARS-2_infection	Han et al. A rapid and efficient screening system for neutralizing antibodies and its application for the 2 discovery of potent neutralizing antibodies to SARS-CoV-2 S-RBD bioRxiv doi: 10.1101/2020.08.19.253369
59G12	IGHV3-33	ARDGVDFGMVTLFDY	IGKV1-39	QQSYNTPPWT	RBD	SARS-2_infection	Han et al. A rapid and efficient screening system for neutralizing antibodies and its application for the 2 discovery of potent neutralizing antibodies to SARS-CoV-2 S-RBD bioRxiv doi: 10.1101/2020.08.19.253369
8B1E6	IGHV4-4	ARVQGLIDY	IGKV1-NL1	QQYYSTPPRT	RBD	SARS-2_infection	Han et al. A rapid and efficient screening system for neutralizing antibodies and its application for the 2 discovery of potent neutralizing antibodies to SARS-CoV-2 S-RBD bioRxiv doi: 10.1101/2020.08.19.253369
8B1B1	IGHV5-51	ASQAAAGYYYYMDV	IGKV1-39	QQSYNILWT	RBD	SARS-2_infection	Han et al. A rapid and efficient screening system for neutralizing antibodies and its application for the 2 discovery of potent neutralizing antibodies to SARS-CoV-2 S-RBD bioRxiv doi: 10.1101/2020.08.19.253369
8B1H12	IGHV3-23	AKQTDYGVGWFDP	IGKV1-33	QQYDNFSLT	RBD	SARS-2_infection	Han et al. A rapid and efficient screening system for neutralizing antibodies and its application for the 2 discovery of potent neutralizing antibodies to SARS-CoV-2 S-RBD bioRxiv doi: 10.1101/2020.08.19.253369
8B1E11	IGHV1-69	AVLPLHSSYNWYYFDY	IGKV3-11	QQRSNWPPGMYT	RBD	SARS-2_infection	Han et al. A rapid and efficient screening system for neutralizing antibodies and its application for the 2 discovery of potent neutralizing antibodies to SARS-CoV-2 S-RBD bioRxiv doi: 10.1101/2020.08.19.253369
8B2F2	IGHV2-5	AHQRHSNSWYVSAWFDP	IGLV1-40	QSYDSSLSGNFV	RBD	SARS-2_infection	Han et al. A rapid and efficient screening system for neutralizing antibodies and its application for the 2 discovery of potent neutralizing antibodies to SARS-CoV-2 S-RBD bioRxiv doi: 10.1101/2020.08.19.253369
8B5A6	IGHV3-33	AKGGWYSSKWYYFDY	IGKV2-28	MQALQMGT	RBD	SARS-2_infection	Han et al. A rapid and efficient screening system for neutralizing antibodies and its application for the 2 discovery of potent neutralizing antibodies to SARS-CoV-2 S-RBD bioRxiv doi: 10.1101/2020.08.19.253369
8B2D5	IGHV3-13	ARGSDTVTTAFDI	IGKV1-39	QQSYTTPGLT	RBD	SARS-2_infection	Han et al. A rapid and efficient screening system for neutralizing antibodies and its application for the 2 discovery of potent neutralizing antibodies to SARS-CoV-2 S-RBD bioRxiv doi: 10.1101/2020.08.19.253369
8B2H8	IGHV3-53	AREAPNSRGSGTNFDY	IGKV1-39	QQSYSTPPYT	RBD	SARS-2_infection	Han et al. A rapid and efficient screening system for neutralizing antibodies and its application for the 2 discovery of potent neutralizing antibodies to SARS-CoV-2 S-RBD bioRxiv doi: 10.1101/2020.08.19.253369
8B2D11	IGHV3-33	AKNGYSYAYPRQYFDY	IGKV1-33	QHYDNLKVT	RBD	SARS-2_infection	Han et al. A rapid and efficient screening system for neutralizing antibodies and its application for the 2 discovery of potent neutralizing antibodies to SARS-CoV-2 S-RBD bioRxiv doi: 10.1101/2020.08.19.253369
8B2E4	IGHV4-31	ARVSRYTMVRGVIFDY	IGLV2-23	CLYAGHSTYVV	RBD	SARS-2_infection	Han et al. A rapid and efficient screening system for neutralizing antibodies and its application for the 2 discovery of potent neutralizing antibodies to SARS-CoV-2 S-RBD bioRxiv doi: 10.1101/2020.08.19.253369
8B2G6	IGHV4-38-2	ARVGVATILGVDY	IGLV6-57	QSYDSSWV	RBD	SARS-2_infection	Han et al. A rapid and efficient screening system for neutralizing antibodies and its application for the 2 discovery of potent neutralizing antibodies to SARS-CoV-2 S-RBD bioRxiv doi: 10.1101/2020.08.19.253369
8B2E12	IGHV3-30	AKGGGYISAWSTRYYAMDV	IGLV2-14	SSYTSSSTWV	RBD	SARS-2_infection	Han et al. A rapid and efficient screening system for neutralizing antibodies and its application for the 2 discovery of potent neutralizing antibodies to SARS-CoV-2 S-RBD bioRxiv doi: 10.1101/2020.08.19.253369
8B3E9	IGHV3-23	AESSSLTGNFNY	IGLV3-21	QVWDTAWV	RBD	SARS-2_infection	Han et al. A rapid and efficient screening system for neutralizing antibodies and its application for the 2 discovery of potent neutralizing antibodies to SARS-CoV-2 S-RBD bioRxiv doi: 10.1101/2020.08.19.253369
8B5A1	IGHV3-13	ARGFDTTTGFYFDY	IGKV1-NL1	QQDYNFPWT	RBD	SARS-2_infection	Han et al. A rapid and efficient screening system for neutralizing antibodies and its application for the 2 discovery of potent neutralizing antibodies to SARS-CoV-2 S-RBD bioRxiv doi: 10.1101/2020.08.19.253369
8B5B6	IGHV1-69	ARTEYSYDSGSSRAYSMDV	IGKV1-39	QQTHSTPRT	RBD	SARS-2_infection	Han et al. A rapid and efficient screening system for neutralizing antibodies and its application for the 2 discovery of potent neutralizing antibodies to SARS-CoV-2 S-RBD bioRxiv doi: 10.1101/2020.08.19.253369
8B5E5	IGHV7-4-1	ARVGPSSSWPS	IGKV1-39	QQSYSTPRT	RBD	SARS-2_infection	Han et al. A rapid and efficient screening system for neutralizing antibodies and its application for the 2 discovery of potent neutralizing antibodies to SARS-CoV-2 S-RBD bioRxiv doi: 10.1101/2020.08.19.253369
8B5C1	IGHV3-33	AKGGWYSSKWYYFDY	IGKV2-28	MQALQMGT	RBD	SARS-2_infection	Han et al. A rapid and efficient screening system for neutralizing antibodies and its application for the 2 discovery of potent neutralizing antibodies to SARS-CoV-2 S-RBD bioRxiv doi: 10.1101/2020.08.19.253369
8B5F7	IGHV3-7	ARDLGVLWFGDPY	IGKV1-NL1	QQYYSAPRT	RBD	SARS-2_infection	Han et al. A rapid and efficient screening system for neutralizing antibodies and its application for the 2 discovery of potent neutralizing antibodies to SARS-CoV-2 S-RBD bioRxiv doi: 10.1101/2020.08.19.253369
8B4G4	IGHV2-5	AHSPDHRYFDVLTGYFNSERFYFDY	IGLV1-51	GTWDSSLSAGV	RBD	SARS-2_infection	Han et al. A rapid and efficient screening system for neutralizing antibodies and its application for the 2 discovery of potent neutralizing antibodies to SARS-CoV-2 S-RBD bioRxiv doi: 10.1101/2020.08.19.253369
8B4A7	IGHV4-39	ARIPRHLGQDHYYYVMDV	IGLV2-23	CSYAGIFV	RBD	SARS-2_infection	Han et al. A rapid and efficient screening system for neutralizing antibodies and its application for the 2 discovery of potent neutralizing antibodies to SARS-CoV-2 S-RBD bioRxiv doi: 10.1101/2020.08.19.253369
8B4D9	IGHV3-30	AKAAGGGYSYIYWGGDY	IGLV6-57	QSYDSSNLWV	RBD	SARS-2_infection	Han et al. A rapid and efficient screening system for neutralizing antibodies and its application for the 2 discovery of potent neutralizing antibodies to SARS-CoV-2 S-RBD bioRxiv doi: 10.1101/2020.08.19.253369
8B4E1	IGHV4-61	AREYFVSLPAAQTLYYYGIDV	IGKV3-15	QQYKNWPPWT	RBD	SARS-2_infection	Han et al. A rapid and efficient screening system for neutralizing antibodies and its application for the 2 discovery of potent neutralizing antibodies to SARS-CoV-2 S-RBD bioRxiv doi: 10.1101/2020.08.19.253369
8B4H2	IGHV1-8	ARGLWFGDLTRTKYNWFDP	IGKV3-20	HQYDSSPLT	RBD	SARS-2_infection	Han et al. A rapid and efficient screening system for neutralizing antibodies and its application for the 2 discovery of potent neutralizing antibodies to SARS-CoV-2 S-RBD bioRxiv doi: 10.1101/2020.08.19.253369
8B4A3	IGHV1-46	ARDPPSGNYDNIDEWTRSENHYNYGMDA	IGKV3-11	QQRSNWPYLT	RBD	SARS-2_infection	Han et al. A rapid and efficient screening system for neutralizing antibodies and its application for the 2 discovery of potent neutralizing antibodies to SARS-CoV-2 S-RBD bioRxiv doi: 10.1101/2020.08.19.253369
8B4C5	IGHV3-11	ARDGSAVAGPMSYFDY	IGKV1-NL1	QQYYSIPRT	RBD	SARS-2_infection	Han et al. A rapid and efficient screening system for neutralizing antibodies and its application for the 2 discovery of potent neutralizing antibodies to SARS-CoV-2 S-RBD bioRxiv doi: 10.1101/2020.08.19.253369
8B4E5	IGHV2-70	AREVAGAVHLDY	IGKV1-39	QQSFSTPRT	RBD	SARS-2_infection	Han et al. A rapid and efficient screening system for neutralizing antibodies and its application for the 2 discovery of potent neutralizing antibodies to SARS-CoV-2 S-RBD bioRxiv doi: 10.1101/2020.08.19.253369
8B4B6	IGHV3-7	ARDLGVLWFGDLLF	IGKV1-NL1	QQYYSDPPRT	RBD	SARS-2_infection	Han et al. A rapid and efficient screening system for neutralizing antibodies and its application for the 2 discovery of potent neutralizing antibodies to SARS-CoV-2 S-RBD bioRxiv doi: 10.1101/2020.08.19.253369
8B4E11	IGHV4-59	ARGGYYYGPPRDFDY	IGKV3-20	QHYGSSPQYT	RBD	SARS-2_infection	Han et al. A rapid and efficient screening system for neutralizing antibodies and its application for the 2 discovery of potent neutralizing antibodies to SARS-CoV-2 S-RBD bioRxiv doi: 10.1101/2020.08.19.253369
13G9	IGHV1-58	AAPYCSSTSCRDGFDI	IGKV3-20	QQYGRSPWT	RBD	SARS-2_infection	Han et al. A rapid and efficient screening system for neutralizing antibodies and its application for the 2 discovery of potent neutralizing antibodies to SARS-CoV-2 S-RBD bioRxiv doi: 10.1101/2020.08.19.253369
HL CV01-101	IGHV3-74	ARGSSNLFDI	IGLV1-44	AAWDDSLNGWV	S1	SARS-2_infection	Kreye et al. A SARS-CoV-2 neutralizing antibody protects from lung pathology in a COVID-19 hamster model bioRxiv doi: 10.1101/2020.08.15.252320
HL CV01-102	IGHV3-21	ARSGGYSGYDYSHRIDY	IGLV2-14	SSYTLDSTVV	S1	SARS-2_infection	Kreye et al. A SARS-CoV-2 neutralizing antibody protects from lung pathology in a COVID-19 hamster model bioRxiv doi: 10.1101/2020.08.15.252320
HK CV01-103	IGHV1-69	ASGWGMEYSSSSADY	IGKV3-11	QQRSNWPPYT	S1	SARS-2_infection	Kreye et al. A SARS-CoV-2 neutralizing antibody protects from lung pathology in a COVID-19 hamster model bioRxiv doi: 10.1101/2020.08.15.252320
HL CV01-104	IGHV1-18	ARADETMVQGVIPNFDY	IGLV2-8	SSYAGSNNVV	S1	SARS-2_infection	Kreye et al. A SARS-CoV-2 neutralizing antibody protects from lung pathology in a COVID-19 hamster model bioRxiv doi: 10.1101/2020.08.15.252320
HK CV01-107	IGHV3-74	ARGRDCGGSSCYGYPYYGMDV	IGKV2-28	MQALHTPYT	S1	SARS-2_infection	Kreye et al. A SARS-CoV-2 neutralizing antibody protects from lung pathology in a COVID-19 hamster model bioRxiv doi: 10.1101/2020.08.15.252320
HK CV01-109	IGHV3-7	ARAGSVGVVDY	IGKV2-30	MQGTHWPWT	S1	SARS-2_infection	Kreye et al. A SARS-CoV-2 neutralizing antibody protects from lung pathology in a COVID-19 hamster model bioRxiv doi: 10.1101/2020.08.15.252320
HK CV01-110	IGHV3-7	VRDRGYCVGDVCYTVLDY	IGKV1-6	LHDYNYPPT	S1	SARS-2_infection	Kreye et al. A SARS-CoV-2 neutralizing antibody protects from lung pathology in a COVID-19 hamster model bioRxiv doi: 10.1101/2020.08.15.252320
HK CV01-111	IGHV3-15	TTWFYYDIRDH	IGKV3-11	QQRSNWPPFT	S1	SARS-2_infection	Kreye et al. A SARS-CoV-2 neutralizing antibody protects from lung pathology in a COVID-19 hamster model bioRxiv doi: 10.1101/2020.08.15.252320
HL CV01-112	IGHV1-18	ARADDTMVQGVIPNFDY	IGLV2-8	SSYAGSNNVV	S1	SARS-2_infection	Kreye et al. A SARS-CoV-2 neutralizing antibody protects from lung pathology in a COVID-19 hamster model bioRxiv doi: 10.1101/2020.08.15.252320
HK CV01-113	IGHV3-15	ASIYYDF	IGKV1-17	LHYNSVPYT	S1	SARS-2_infection	Kreye et al. A SARS-CoV-2 neutralizing antibody protects from lung pathology in a COVID-19 hamster model bioRxiv doi: 10.1101/2020.08.15.252320
HL CV01-114	IGHV1-2	ARGDAVARTLNLDY	IGLV1-44	AAWDDSLNGV	S1	SARS-2_infection	Kreye et al. A SARS-CoV-2 neutralizing antibody protects from lung pathology in a COVID-19 hamster model bioRxiv doi: 10.1101/2020.08.15.252320
HK CV01-116	IGHV3-7	ARAGNIGAVDY	IGKV2-30	MQGTHWPWT	S1	SARS-2_infection	Kreye et al. A SARS-CoV-2 neutralizing antibody protects from lung pathology in a COVID-19 hamster model bioRxiv doi: 10.1101/2020.08.15.252320
HL CV01-117	IGHV3-49	GLSYYYDNGGYYSVPPIDV	IGLV2-8	SSYADSNNLV	S1	SARS-2_infection	Kreye et al. A SARS-CoV-2 neutralizing antibody protects from lung pathology in a COVID-19 hamster model bioRxiv doi: 10.1101/2020.08.15.252320
HK CV01-118	IGHV3-9	AKNSPSCADAVCYFDV	IGKV4-1	QQYYSAPRT	S1	SARS-2_infection	Kreye et al. A SARS-CoV-2 neutralizing antibody protects from lung pathology in a COVID-19 hamster model bioRxiv doi: 10.1101/2020.08.15.252320
HK CV01-120	IGHV4-30-4	AREGVLITIFGVARDAFDI	IGKV3-20	QQYGSSPRT	S1	SARS-2_infection	Kreye et al. A SARS-CoV-2 neutralizing antibody protects from lung pathology in a COVID-19 hamster model bioRxiv doi: 10.1101/2020.08.15.252320
HK CV01-121	IGHV4-38-2	SIWGGVQGVLQDY	IGKV3-15	QQYNDWPRT	S1	SARS-2_infection	Kreye et al. A SARS-CoV-2 neutralizing antibody protects from lung pathology in a COVID-19 hamster model bioRxiv doi: 10.1101/2020.08.15.252320
HK CV01-122	IGHV3-7	ARAGSIASVDY	IGKV2-30	MQGTHWPWT	S1	SARS-2_infection	Kreye et al. A SARS-CoV-2 neutralizing antibody protects from lung pathology in a COVID-19 hamster model bioRxiv doi: 10.1101/2020.08.15.252320
HK CV01-123	IGHV3-7	AKGGWRYFDY	IGKV3-11	QQRSSWPLT	S1	SARS-2_infection	Kreye et al. A SARS-CoV-2 neutralizing antibody protects from lung pathology in a COVID-19 hamster model bioRxiv doi: 10.1101/2020.08.15.252320
HK CV01-124	IGHV3-23	AKYGSITIFGVVIIGYFYFDY	IGKV3-20	QQYGSSPAT	S1	SARS-2_infection	Kreye et al. A SARS-CoV-2 neutralizing antibody protects from lung pathology in a COVID-19 hamster model bioRxiv doi: 10.1101/2020.08.15.252320
HL CV01-125	IGHV1-18	ARADYTMVQGVIPNFDY	IGLV2-8	SSYAGSNNVL	S1	SARS-2_infection	Kreye et al. A SARS-CoV-2 neutralizing antibody protects from lung pathology in a COVID-19 hamster model bioRxiv doi: 10.1101/2020.08.15.252320
HL CV01-126	IGHV5-51	AGHVRYCISTNCYHYGMDV	IGLV5-45	MIWHTSAWV	S1	SARS-2_infection	Kreye et al. A SARS-CoV-2 neutralizing antibody protects from lung pathology in a COVID-19 hamster model bioRxiv doi: 10.1101/2020.08.15.252320
HK CV01-128	IGHV3-7	ARAGDRGAVDY	IGKV2-30	MQGTHWPWT	S1	SARS-2_infection	Kreye et al. A SARS-CoV-2 neutralizing antibody protects from lung pathology in a COVID-19 hamster model bioRxiv doi: 10.1101/2020.08.15.252320
HL CV01-129	IGHV1-18	ARADYTMVQGVIPNFDY	IGLV2-8	SSYAGSNNVV	S1	SARS-2_infection	Kreye et al. A SARS-CoV-2 neutralizing antibody protects from lung pathology in a COVID-19 hamster model bioRxiv doi: 10.1101/2020.08.15.252320
HK CV01-130	IGHV3-7	ARPGYSGNNWGEAFDI	IGKV4-1	QQYYDTLWT	S1	SARS-2_infection	Kreye et al. A SARS-CoV-2 neutralizing antibody protects from lung pathology in a COVID-19 hamster model bioRxiv doi: 10.1101/2020.08.15.252320
HK CV01-132	IGHV4-59	ARDRGYNWNYYYYYGMDV	IGKV3-20	QQYGSSPST	S1	SARS-2_infection	Kreye et al. A SARS-CoV-2 neutralizing antibody protects from lung pathology in a COVID-19 hamster model bioRxiv doi: 10.1101/2020.08.15.252320
HK CV01-133	IGHV3-7	ARAGSRGSVDY	IGKV2-30	MQGTHWPWT	S1	SARS-2_infection	Kreye et al. A SARS-CoV-2 neutralizing antibody protects from lung pathology in a COVID-19 hamster model bioRxiv doi: 10.1101/2020.08.15.252320
HK CV01-134	IGHV3-30	AKEKLDCSSTSCYFGFIYYYYYMDV	IGKV1-12	QQANSFPLT	S1	SARS-2_infection	Kreye et al. A SARS-CoV-2 neutralizing antibody protects from lung pathology in a COVID-19 hamster model bioRxiv doi: 10.1101/2020.08.15.252320
HL CV01-135	IGHV3-11	ARESYEGSSFDY	IGLV6-57	QSYDSSNRRV	S1	SARS-2_infection	Kreye et al. A SARS-CoV-2 neutralizing antibody protects from lung pathology in a COVID-19 hamster model bioRxiv doi: 10.1101/2020.08.15.252320
HK CV01-137	IGHV3-7	ARDYGRCGDY	IGKV3-11	QQGGNWPRT	S1	SARS-2_infection	Kreye et al. A SARS-CoV-2 neutralizing antibody protects from lung pathology in a COVID-19 hamster model bioRxiv doi: 10.1101/2020.08.15.252320
HK CV01-138	IGHV4-39	ARHGYITIFGVVIIPGWFDP	IGKV3-15	QQYNNWPPWT	S1	SARS-2_infection	Kreye et al. A SARS-CoV-2 neutralizing antibody protects from lung pathology in a COVID-19 hamster model bioRxiv doi: 10.1101/2020.08.15.252320
HL CV01-139	IGHV4-39	ARHPDNELLPFDY	IGLV3-21	QVWDSSSDSYV	S1	SARS-2_infection	Kreye et al. A SARS-CoV-2 neutralizing antibody protects from lung pathology in a COVID-19 hamster model bioRxiv doi: 10.1101/2020.08.15.252320
HK CV01-140	IGHV3-30-3	ARDPRNYCHSNTCPVWYFDL	IGKV3-20	QQYGSSPRT	S1	SARS-2_infection	Kreye et al. A SARS-CoV-2 neutralizing antibody protects from lung pathology in a COVID-19 hamster model bioRxiv doi: 10.1101/2020.08.15.252320
HL CV01-141	IGHV3-33	AREGNYGDYGGSFDY	IGLV3-10	YSTDSSGNHRV	S1	SARS-2_infection	Kreye et al. A SARS-CoV-2 neutralizing antibody protects from lung pathology in a COVID-19 hamster model bioRxiv doi: 10.1101/2020.08.15.252320
HL CV01-142	IGHV4-30-4	ARGPRITIFGVVIYWYFDL	IGLV1-40	QSYDSSLSGSGV	S1	SARS-2_infection	Kreye et al. A SARS-CoV-2 neutralizing antibody protects from lung pathology in a COVID-19 hamster model bioRxiv doi: 10.1101/2020.08.15.252320
HL CV01-144	IGHV3-30	ARRDRIFEFGATREALDF	IGLV1-40	QSYDSSLSGYV	S1	SARS-2_infection	Kreye et al. A SARS-CoV-2 neutralizing antibody protects from lung pathology in a COVID-19 hamster model bioRxiv doi: 10.1101/2020.08.15.252320
HK CV01-145	IGHV3-23	AKVTWTTTGDS	IGKV1-5	QQYNSYPWT	S1	SARS-2_infection	Kreye et al. A SARS-CoV-2 neutralizing antibody protects from lung pathology in a COVID-19 hamster model bioRxiv doi: 10.1101/2020.08.15.252320
HK CV01-146	IGHV3-7	ARAGDRGAVDY	IGKV2-30	MQGTQWPWT	S1	SARS-2_infection	Kreye et al. A SARS-CoV-2 neutralizing antibody protects from lung pathology in a COVID-19 hamster model bioRxiv doi: 10.1101/2020.08.15.252320
HK CV01-147	IGHV3-30-3	ARERVNGRWLQLLTP	IGKV1-5	QQYDAYLS	S1	SARS-2_infection	Kreye et al. A SARS-CoV-2 neutralizing antibody protects from lung pathology in a COVID-19 hamster model bioRxiv doi: 10.1101/2020.08.15.252320
HK CV01-148	IGHV3-7	ARAGDRGAVDY	IGKV2-30	MQGTHWPWT	S1	SARS-2_infection	Kreye et al. A SARS-CoV-2 neutralizing antibody protects from lung pathology in a COVID-19 hamster model bioRxiv doi: 10.1101/2020.08.15.252320
HK CV01-149	IGHV1-18	AGYPRYNWNYDNRYYFDF	IGKV1-39	QQSYSAPIT	S1	SARS-2_infection	Kreye et al. A SARS-CoV-2 neutralizing antibody protects from lung pathology in a COVID-19 hamster model bioRxiv doi: 10.1101/2020.08.15.252320
HL CV01-151	IGHV1-18	ARADDTMVQGVIPNFDY	IGLV2-8	SSYAGSNNVV	S1	SARS-2_infection	Kreye et al. A SARS-CoV-2 neutralizing antibody protects from lung pathology in a COVID-19 hamster model bioRxiv doi: 10.1101/2020.08.15.252320
HK CV01-152	IGHV1-3	ARGVGATIPYYYYYYMDV	IGKV1-5	QQYNSYSWT	S1	SARS-2_infection	Kreye et al. A SARS-CoV-2 neutralizing antibody protects from lung pathology in a COVID-19 hamster model bioRxiv doi: 10.1101/2020.08.15.252320
HK CV01-153	IGHV4-4	AKVGGGNADHGPGYYYYYMDV	IGKV1-9	QELNRYPRT	S1	SARS-2_infection	Kreye et al. A SARS-CoV-2 neutralizing antibody protects from lung pathology in a COVID-19 hamster model bioRxiv doi: 10.1101/2020.08.15.252320
HK CV01-154	IGHV3-9	AKNSASCADDLCYFDI	IGKV4-1	QQYYSGPRT	S1	SARS-2_infection	Kreye et al. A SARS-CoV-2 neutralizing antibody protects from lung pathology in a COVID-19 hamster model bioRxiv doi: 10.1101/2020.08.15.252320
HK CV01-155	IGHV3-11	ARALPGGITIFGVVITEYYFDY	IGKV3-20	QQYGSSSYT	S1	SARS-2_infection	Kreye et al. A SARS-CoV-2 neutralizing antibody protects from lung pathology in a COVID-19 hamster model bioRxiv doi: 10.1101/2020.08.15.252320
HL CV01-158	IGHV3-21	ARGDDYGEYTGAFDA	IGLV3-1	QAWDSSTVV	S1	SARS-2_infection	Kreye et al. A SARS-CoV-2 neutralizing antibody protects from lung pathology in a COVID-19 hamster model bioRxiv doi: 10.1101/2020.08.15.252320
HK CV01-159	IGHV1-46	ARGGETQQRLVWDQKTDD	IGKV1-17	LQYNSYPLT	S1	SARS-2_infection	Kreye et al. A SARS-CoV-2 neutralizing antibody protects from lung pathology in a COVID-19 hamster model bioRxiv doi: 10.1101/2020.08.15.252320
HK CV01-163	IGHV3-7	ARAGSVGTVDY	IGKV2-30	MQGTHWPWT	S1	SARS-2_infection	Kreye et al. A SARS-CoV-2 neutralizing antibody protects from lung pathology in a COVID-19 hamster model bioRxiv doi: 10.1101/2020.08.15.252320
HK CV01-166	IGHV3-15	TTEKGRYHLGGVFAN	IGKV4-1	QQYYSTPLT	S1	SARS-2_infection	Kreye et al. A SARS-CoV-2 neutralizing antibody protects from lung pathology in a COVID-19 hamster model bioRxiv doi: 10.1101/2020.08.15.252320
HL CV01-168	IGHV5-51	VWTSRGYFDH	IGLV7-43	LFYYGGAWV	S1	SARS-2_infection	Kreye et al. A SARS-CoV-2 neutralizing antibody protects from lung pathology in a COVID-19 hamster model bioRxiv doi: 10.1101/2020.08.15.252320
HL CV01-169	IGHV3-30	ARDLSSGWSLDS	IGLV2-14	SSYTSSNTWV	S1	SARS-2_infection	Kreye et al. A SARS-CoV-2 neutralizing antibody protects from lung pathology in a COVID-19 hamster model bioRxiv doi: 10.1101/2020.08.15.252320
HL CV01-170	IGHV4-4	ARYCSSTSCYGYYYYGMDV	IGLV2-8	SSYAGSISYV	S1	SARS-2_infection	Kreye et al. A SARS-CoV-2 neutralizing antibody protects from lung pathology in a COVID-19 hamster model bioRxiv doi: 10.1101/2020.08.15.252320
HK CV01-171	IGHV4-4	AKGGGSGWYYDAFDI	IGKV3-15	QQYNNWLRT	S1	SARS-2_infection	Kreye et al. A SARS-CoV-2 neutralizing antibody protects from lung pathology in a COVID-19 hamster model bioRxiv doi: 10.1101/2020.08.15.252320
HL CV01-174	IGHV1-18	ARDDWNYARGNFDY	IGLV2-14	SSYTSSSSVV	S1	SARS-2_infection	Kreye et al. A SARS-CoV-2 neutralizing antibody protects from lung pathology in a COVID-19 hamster model bioRxiv doi: 10.1101/2020.08.15.252320
HK CV01-175	IGHV3-7	ARAGGVGTVDY	IGKV2-30	MQGTLWPWT	S1	SARS-2_infection	Kreye et al. A SARS-CoV-2 neutralizing antibody protects from lung pathology in a COVID-19 hamster model bioRxiv doi: 10.1101/2020.08.15.252320
HL CV01-176	IGHV1-18	ARADHTMVQGVIPNFDY	IGKV2-28	SSYTGRKNVV	S1	SARS-2_infection	Kreye et al. A SARS-CoV-2 neutralizing antibody protects from lung pathology in a COVID-19 hamster model bioRxiv doi: 10.1101/2020.08.15.252320
HK CV01-180	IGHV3-7	ARCDMAGTTDY	IGKV2-30	MQGTLWPWT	S1	SARS-2_infection	Kreye et al. A SARS-CoV-2 neutralizing antibody protects from lung pathology in a COVID-19 hamster model bioRxiv doi: 10.1101/2020.08.15.252320
HK CV01-181	IGHV3-21	ARDLEGVETIFGVVIIPAYWYFDL	IGKV2-28	MQALQTRLT	S1	SARS-2_infection	Kreye et al. A SARS-CoV-2 neutralizing antibody protects from lung pathology in a COVID-19 hamster model bioRxiv doi: 10.1101/2020.08.15.252320
HL CV01-182	IGHV3-23	AKDLKIGTLGWYYDFWSGYLPDPSNKIFDY	IGLV1-40	QSYDSSLSGWV	S1	SARS-2_infection	Kreye et al. A SARS-CoV-2 neutralizing antibody protects from lung pathology in a COVID-19 hamster model bioRxiv doi: 10.1101/2020.08.15.252320
HL CV01-183	IGHV3-73	TRVNPIQGAFYDALDI	IGLV1-51	GTWDSSLSVVV	S1	SARS-2_infection	Kreye et al. A SARS-CoV-2 neutralizing antibody protects from lung pathology in a COVID-19 hamster model bioRxiv doi: 10.1101/2020.08.15.252320
HK CV01-184	IGHV4-59	ARFSSAAGVWALDH	IGKV4-1	QQYYTTPFT	S1	SARS-2_infection	Kreye et al. A SARS-CoV-2 neutralizing antibody protects from lung pathology in a COVID-19 hamster model bioRxiv doi: 10.1101/2020.08.15.252320
HL CV01-185	IGHV1-69	ACDMVQGVAVLDV	IGLV2-14	SSYTSSSTVV	S1	SARS-2_infection	Kreye et al. A SARS-CoV-2 neutralizing antibody protects from lung pathology in a COVID-19 hamster model bioRxiv doi: 10.1101/2020.08.15.252320
HK CV01-186	IGHV4-59	ARHGKSIPYSNYDWFDP	IGKV1-39	QQSYSTLPFT	S1	SARS-2_infection	Kreye et al. A SARS-CoV-2 neutralizing antibody protects from lung pathology in a COVID-19 hamster model bioRxiv doi: 10.1101/2020.08.15.252320
HK CV01-188	IGHV3-72	ARDLGANGDRFGN	IGKV4-1	QQYYSTPLT	S1	SARS-2_infection	Kreye et al. A SARS-CoV-2 neutralizing antibody protects from lung pathology in a COVID-19 hamster model bioRxiv doi: 10.1101/2020.08.15.252320
HK CV01-193	IGHV3-15	ATDLGDYGDYMRS	IGKV1-12	QQANSFPYT	S1	SARS-2_infection	Kreye et al. A SARS-CoV-2 neutralizing antibody protects from lung pathology in a COVID-19 hamster model bioRxiv doi: 10.1101/2020.08.15.252320
HL CV01-194	IGHV4-59	AKKADPHSAFDY	IGLV2-11	CSYAGSYTYV	S1	SARS-2_infection	Kreye et al. A SARS-CoV-2 neutralizing antibody protects from lung pathology in a COVID-19 hamster model bioRxiv doi: 10.1101/2020.08.15.252320
HL CV01-195	IGHV3-7	VRELVVGRAEYFQD	IGLV1-44	AAWDDSLNGRV	RBD	SARS-2_infection	Kreye et al. A SARS-CoV-2 neutralizing antibody protects from lung pathology in a COVID-19 hamster model bioRxiv doi: 10.1101/2020.08.15.252320
HK CV01-196	IGHV3-30	AKDPGMLYPSAFDM	IGKV3-15	QQYNNWPPLT	S1	SARS-2_infection	Kreye et al. A SARS-CoV-2 neutralizing antibody protects from lung pathology in a COVID-19 hamster model bioRxiv doi: 10.1101/2020.08.15.252320
HL CV01-197	IGHV3-23	AKDQDGHYGGNPDMDH	IGLV2-8	SSYAGSNKMV	S1	SARS-2_infection	Kreye et al. A SARS-CoV-2 neutralizing antibody protects from lung pathology in a COVID-19 hamster model bioRxiv doi: 10.1101/2020.08.15.252320
HL CV01-198	IGHV3-15	ATLTYGYSPY	IGLV2-14	SSYTSSTTYV	S1	SARS-2_infection	Kreye et al. A SARS-CoV-2 neutralizing antibody protects from lung pathology in a COVID-19 hamster model bioRxiv doi: 10.1101/2020.08.15.252320
HK CV01-199	IGHV3-74	ASNFNRNDGY	IGKV2-30	IQSTHWPPN	S1	SARS-2_infection	Kreye et al. A SARS-CoV-2 neutralizing antibody protects from lung pathology in a COVID-19 hamster model bioRxiv doi: 10.1101/2020.08.15.252320
HK CV01-202	IGHV4-30-4	ARMGNMFGYSVVDF	IGKV1-39	LQTYSAPYT	S1	SARS-2_infection	Kreye et al. A SARS-CoV-2 neutralizing antibody protects from lung pathology in a COVID-19 hamster model bioRxiv doi: 10.1101/2020.08.15.252320
HL CV01-203	IGHV3-30	AKSEGKFYFYGVDV	IGLV1-47	AACDDSLSGHV	S1	SARS-2_infection	Kreye et al. A SARS-CoV-2 neutralizing antibody protects from lung pathology in a COVID-19 hamster model bioRxiv doi: 10.1101/2020.08.15.252320
HK CV01-205	IGHV5-51	AREARWSFPSWFDP	IGKV3-15	QQYNNWPRF	S1	SARS-2_infection	Kreye et al. A SARS-CoV-2 neutralizing antibody protects from lung pathology in a COVID-19 hamster model bioRxiv doi: 10.1101/2020.08.15.252320
HK CV01-211	IGHV5-51	ARLSSGWYGGFNFDY	IGKV3-20	QQYGSSPVYT	S1	SARS-2_infection	Kreye et al. A SARS-CoV-2 neutralizing antibody protects from lung pathology in a COVID-19 hamster model bioRxiv doi: 10.1101/2020.08.15.252320
HL CV01-212	IGHV3-30	AKCSYTSICKGWDGAH	IGLV2-14	SSFTTSYTLV	S1	SARS-2_infection	Kreye et al. A SARS-CoV-2 neutralizing antibody protects from lung pathology in a COVID-19 hamster model bioRxiv doi: 10.1101/2020.08.15.252320
HK CV01-213	IGHV3-64	ARLQGTGYLDY	IGKV3-20	HQYGSSPRT	S1	SARS-2_infection	Kreye et al. A SARS-CoV-2 neutralizing antibody protects from lung pathology in a COVID-19 hamster model bioRxiv doi: 10.1101/2020.08.15.252320
HL CV01-215	IGHV3-48	ARQWAVNWFVP	IGLV2-14	SSHTSSSTVV	S1	SARS-2_infection	Kreye et al. A SARS-CoV-2 neutralizing antibody protects from lung pathology in a COVID-19 hamster model bioRxiv doi: 10.1101/2020.08.15.252320
HK CV01-220	IGHV3-48	ARDVGTYESTSTGMDV	IGKV3-11	QQRGNWPPAT	S1	SARS-2_infection	Kreye et al. A SARS-CoV-2 neutralizing antibody protects from lung pathology in a COVID-19 hamster model bioRxiv doi: 10.1101/2020.08.15.252320
HL CV01-221	IGHV3-30-3	ARGAPVDY	IGLV2-8	-	S1	SARS-2_infection	Kreye et al. A SARS-CoV-2 neutralizing antibody protects from lung pathology in a COVID-19 hamster model bioRxiv doi: 10.1101/2020.08.15.252320
HL CV01-222	IGHV3-23	AKPGGEWYSSGWRFDY	IGLV1-47	AAWDDSLSGPV	S1	SARS-2_infection	Kreye et al. A SARS-CoV-2 neutralizing antibody protects from lung pathology in a COVID-19 hamster model bioRxiv doi: 10.1101/2020.08.15.252320
HL CV01-223	IGHV3-23	AKCGRTSCRVDAFDI	IGLV8-61	VLSMGGGVWV	S1	SARS-2_infection	Kreye et al. A SARS-CoV-2 neutralizing antibody protects from lung pathology in a COVID-19 hamster model bioRxiv doi: 10.1101/2020.08.15.252320
HL CV01-225	IGHV3-53	ARDGGGSYPHRAFDI	IGLV2-14	SSYTSSSTSDVV	S1	SARS-2_infection	Kreye et al. A SARS-CoV-2 neutralizing antibody protects from lung pathology in a COVID-19 hamster model bioRxiv doi: 10.1101/2020.08.15.252320
HL CV01-226	IGHV4-39	ARHATGTPPYYYYYMDV	IGLV3-1	QAWDSSTACV	S1	SARS-2_infection	Kreye et al. A SARS-CoV-2 neutralizing antibody protects from lung pathology in a COVID-19 hamster model bioRxiv doi: 10.1101/2020.08.15.252320
HL CV01-227	IGHV3-30	AKGSPLLGFGGVDY	IGLV5-39	AIWYSSSLV	S1	SARS-2_infection	Kreye et al. A SARS-CoV-2 neutralizing antibody protects from lung pathology in a COVID-19 hamster model bioRxiv doi: 10.1101/2020.08.15.252320
HK CV01-228	IGHV3-7	ARVGASDYDYVWGTRTLDS	IGKV4-1	QQCLTTPPWT	S1	SARS-2_infection	Kreye et al. A SARS-CoV-2 neutralizing antibody protects from lung pathology in a COVID-19 hamster model bioRxiv doi: 10.1101/2020.08.15.252320
HK CV01-229	IGHV5-51	ARPYGAGTAHYFDY	IGKV4-1	QQYYGTPHT	S1	SARS-2_infection	Kreye et al. A SARS-CoV-2 neutralizing antibody protects from lung pathology in a COVID-19 hamster model bioRxiv doi: 10.1101/2020.08.15.252320
HL CV01-231	IGHV4-39	ARHFHPGNYYYYYMDV	IGLV3-1	QAWDSSTYVV	S1	SARS-2_infection	Kreye et al. A SARS-CoV-2 neutralizing antibody protects from lung pathology in a COVID-19 hamster model bioRxiv doi: 10.1101/2020.08.15.252320
HL CV01-232	IGHV4-39	ARKYGDLHFDY	IGLV8-61	VLYMGSGISV	S1	SARS-2_infection	Kreye et al. A SARS-CoV-2 neutralizing antibody protects from lung pathology in a COVID-19 hamster model bioRxiv doi: 10.1101/2020.08.15.252320
HL CV01-233	IGHV4-39	ARSDARFLEWLFPDAFDI	IGLV2-23	CSYAGSTTFVV	S1	SARS-2_infection	Kreye et al. A SARS-CoV-2 neutralizing antibody protects from lung pathology in a COVID-19 hamster model bioRxiv doi: 10.1101/2020.08.15.252320
HL CV01-234	IGHV3-30	ARGSPFGGIRSGLGP	IGKV1-27	QKYNSAPWT	S1	SARS-2_infection	Kreye et al. A SARS-CoV-2 neutralizing antibody protects from lung pathology in a COVID-19 hamster model bioRxiv doi: 10.1101/2020.08.15.252320
HL CV01-238	IGHV4-39	ARHPTGSGSYQYYYYYIDV	IGLV3-1	QAWDSSTVV	S1	SARS-2_infection	Kreye et al. A SARS-CoV-2 neutralizing antibody protects from lung pathology in a COVID-19 hamster model bioRxiv doi: 10.1101/2020.08.15.252320
HL CV01-241	IGHV3-66	ARDRGYDSSGYTAADAFDI	IGKV1-5	QQYNSYST	S1	SARS-2_infection	Kreye et al. A SARS-CoV-2 neutralizing antibody protects from lung pathology in a COVID-19 hamster model bioRxiv doi: 10.1101/2020.08.15.252320
HL CV01-242	IGHV4-31	ARGGYRNWFDP	IGLV2-11	CSYAGSYTWV	S1	SARS-2_infection	Kreye et al. A SARS-CoV-2 neutralizing antibody protects from lung pathology in a COVID-19 hamster model bioRxiv doi: 10.1101/2020.08.15.252320
HK CV01-244	IGHV5-10-1	ARLKGSVPPYYYNYMDV	IGKV2-28	MQGLQTPFI	S1	SARS-2_infection	Kreye et al. A SARS-CoV-2 neutralizing antibody protects from lung pathology in a COVID-19 hamster model bioRxiv doi: 10.1101/2020.08.15.252320
HK CV01-249	IGHV3-30-3	ARHNRAQGPSFDV	IGKV1-39	QQTYSVPTT	S1	SARS-2_infection	Kreye et al. A SARS-CoV-2 neutralizing antibody protects from lung pathology in a COVID-19 hamster model bioRxiv doi: 10.1101/2020.08.15.252320
HK CV01-254	IGHV3-7	ASLLGGTVVNDY	IGKV4-1	QQYYSTQYT	S1	SARS-2_infection	Kreye et al. A SARS-CoV-2 neutralizing antibody protects from lung pathology in a COVID-19 hamster model bioRxiv doi: 10.1101/2020.08.15.252320
HK CV01-257	IGHV3-48	ARHPWDDYGDYYYYYMDV	IGKV3-20	QQYGSSLNT	RBD	SARS-2_infection	Kreye et al. A SARS-CoV-2 neutralizing antibody protects from lung pathology in a COVID-19 hamster model bioRxiv doi: 10.1101/2020.08.15.252320
HL CV01-258	IGHV4-59	ARAVHGVDTGMVTYYYHYYMDV	IGLV3-21	QVWDNSIDHVV	S1	SARS-2_infection	Kreye et al. A SARS-CoV-2 neutralizing antibody protects from lung pathology in a COVID-19 hamster model bioRxiv doi: 10.1101/2020.08.15.252320
HL CV01-260	IGHV1-8	ARGREYYDFWSGYYN	IGLV2-14	SSYTRSNTVV	S1	SARS-2_infection	Kreye et al. A SARS-CoV-2 neutralizing antibody protects from lung pathology in a COVID-19 hamster model bioRxiv doi: 10.1101/2020.08.15.252320
HK CV01-266	IGHV3-15	TSERWLDAFDI	IGKV1-39	QQSYRSPPIT	S1	SARS-2_infection	Kreye et al. A SARS-CoV-2 neutralizing antibody protects from lung pathology in a COVID-19 hamster model bioRxiv doi: 10.1101/2020.08.15.252320
HL CV01-273	IGHV4-4	ARGWGKGPPLGY	IGLV2-23	YSYAGSSTWV	S1	SARS-2_infection	Kreye et al. A SARS-CoV-2 neutralizing antibody protects from lung pathology in a COVID-19 hamster model bioRxiv doi: 10.1101/2020.08.15.252320
HK CV01-274	IGHV3-30	AKDNGDYACFDY	IGKV4-1	QQYYSTPLT	S1	SARS-2_infection	Kreye et al. A SARS-CoV-2 neutralizing antibody protects from lung pathology in a COVID-19 hamster model bioRxiv doi: 10.1101/2020.08.15.252320
HL CV01-276	IGHV1-2	ARDPFEYYDFWSGYYRGGMDV	IGLV2-14	SSYTSSSTRV	S1	SARS-2_infection	Kreye et al. A SARS-CoV-2 neutralizing antibody protects from lung pathology in a COVID-19 hamster model bioRxiv doi: 10.1101/2020.08.15.252320
HK CV03-101	IGHV1-2	ARGLITWYYYYDSSAVDY	IGKV3-20	QQYGSSPWT	S1	SARS-2_infection	Kreye et al. A SARS-CoV-2 neutralizing antibody protects from lung pathology in a COVID-19 hamster model bioRxiv doi: 10.1101/2020.08.15.252320
HK CV03-103	IGHV3-21	ARDPDGHRSGWFDWFDP	IGKV1D-12	QQANSFPIT	S1	SARS-2_infection	Kreye et al. A SARS-CoV-2 neutralizing antibody protects from lung pathology in a COVID-19 hamster model bioRxiv doi: 10.1101/2020.08.15.252320
HL CV03-104	IGHV1-18	ARDSHYYDSSGYYYLYYYYGTDV	IGLV3-25	QSADSSGTYV	S1	SARS-2_infection	Kreye et al. A SARS-CoV-2 neutralizing antibody protects from lung pathology in a COVID-19 hamster model bioRxiv doi: 10.1101/2020.08.15.252320
HK CV03-106	IGHV4-31	ARGRTIFGVVSGAFDI	IGKV3-20	QQYGSSPLT	S1	SARS-2_infection	Kreye et al. A SARS-CoV-2 neutralizing antibody protects from lung pathology in a COVID-19 hamster model bioRxiv doi: 10.1101/2020.08.15.252320
HK CV03-107	IGHV4-31	ARGRTIFGVVSGAFDI	IGKV3-20	QQYGSSPLT	S1	SARS-2_infection	Kreye et al. A SARS-CoV-2 neutralizing antibody protects from lung pathology in a COVID-19 hamster model bioRxiv doi: 10.1101/2020.08.15.252320
HL CV03-108	IGHV3-15	TKTKNPPAYDFWSGYYRGRPPYYKYGMDV	IGLV1-40	QSYDNSLSEYDDV	S1	SARS-2_infection	Kreye et al. A SARS-CoV-2 neutralizing antibody protects from lung pathology in a COVID-19 hamster model bioRxiv doi: 10.1101/2020.08.15.252320
HL CV03-109	IGHV5-10-1	ARHVGVGATHSPPFDY	IGLV1-40	QSYDSSLSGPTV	S1	SARS-2_infection	Kreye et al. A SARS-CoV-2 neutralizing antibody protects from lung pathology in a COVID-19 hamster model bioRxiv doi: 10.1101/2020.08.15.252320
HK CV03-110	IGHV3-48	ARDLGSWYYLLDFDY	IGKV1-5	QQYNSYPRT	S1	SARS-2_infection	Kreye et al. A SARS-CoV-2 neutralizing antibody protects from lung pathology in a COVID-19 hamster model bioRxiv doi: 10.1101/2020.08.15.252320
HK CV03-112	IGHV3-48	GRSSSWRYNWFDP	IGKV3-15	QQYNNWPPWT	S1	SARS-2_infection	Kreye et al. A SARS-CoV-2 neutralizing antibody protects from lung pathology in a COVID-19 hamster model bioRxiv doi: 10.1101/2020.08.15.252320
HL CV03-113	IGHV3-15	TTDPYYEISSGYSPDY	IGLV2-11	-	S1	SARS-2_infection	Kreye et al. A SARS-CoV-2 neutralizing antibody protects from lung pathology in a COVID-19 hamster model bioRxiv doi: 10.1101/2020.08.15.252320
HL CV03-116	IGHV4-59	ARVQGRGSGSYYSAYYYGMDV	IGLV1-40	QSYDSSLSGV	S1	SARS-2_infection	Kreye et al. A SARS-CoV-2 neutralizing antibody protects from lung pathology in a COVID-19 hamster model bioRxiv doi: 10.1101/2020.08.15.252320
HL CV03-117	IGHV1-46	LRDGISTFGVVNHYYAMDV	IGLV2-14	SSYTSSSTVV	S1	SARS-2_infection	Kreye et al. A SARS-CoV-2 neutralizing antibody protects from lung pathology in a COVID-19 hamster model bioRxiv doi: 10.1101/2020.08.15.252320
HL CV03-118	IGHV1-46	ARDGISTFGVVKHYYAMDV	IGLV2-14	SSYTTTTTLV	S1	SARS-2_infection	Kreye et al. A SARS-CoV-2 neutralizing antibody protects from lung pathology in a COVID-19 hamster model bioRxiv doi: 10.1101/2020.08.15.252320
HL CV03-120	IGHV3-21	ARDSLITIFGVVIEAPDDYGMDV	IGLV2-14	SSYTSSSTVV	S1	SARS-2_infection	Kreye et al. A SARS-CoV-2 neutralizing antibody protects from lung pathology in a COVID-19 hamster model bioRxiv doi: 10.1101/2020.08.15.252320
HL CV03-121	IGHV3-23	AKDYFVIPPAALYDY	IGLV1-51	GTWDSSLSAGV	S1	SARS-2_infection	Kreye et al. A SARS-CoV-2 neutralizing antibody protects from lung pathology in a COVID-19 hamster model bioRxiv doi: 10.1101/2020.08.15.252320
HL CV03-123	IGHV3-23	VKELDDQLTLGGWFDP	IGLV2-23	CSYVGTATVV	S1	SARS-2_infection	Kreye et al. A SARS-CoV-2 neutralizing antibody protects from lung pathology in a COVID-19 hamster model bioRxiv doi: 10.1101/2020.08.15.252320
HL CV03-124	IGHV5-51	ASSVRYFDWFDFDY	IGLV1-44	AAWDDSLNGYV	S1	SARS-2_infection	Kreye et al. A SARS-CoV-2 neutralizing antibody protects from lung pathology in a COVID-19 hamster model bioRxiv doi: 10.1101/2020.08.15.252320
HK CV03-129	IGHV1-69	ARARRPTYSSSWGTFDY	IGKV1-39	QQSYSTPWT	S1	SARS-2_infection	Kreye et al. A SARS-CoV-2 neutralizing antibody protects from lung pathology in a COVID-19 hamster model bioRxiv doi: 10.1101/2020.08.15.252320
HK CV03-130	IGHV4-59	ASGTYGGPYLFDY	IGKV1-5	QKYNTYPGT	S1	SARS-2_infection	Kreye et al. A SARS-CoV-2 neutralizing antibody protects from lung pathology in a COVID-19 hamster model bioRxiv doi: 10.1101/2020.08.15.252320
HK CV03-131	IGHV3-11	ARAGDMIVVAAFDY	IGKV3-20	QQYGSSPLT	S1	SARS-2_infection	Kreye et al. A SARS-CoV-2 neutralizing antibody protects from lung pathology in a COVID-19 hamster model bioRxiv doi: 10.1101/2020.08.15.252320
HK CV03-132	IGHV3-7	ARGPQMVYALFPYYYYYGMDV	IGKV1-27	QKYNSAPWT	S1	SARS-2_infection	Kreye et al. A SARS-CoV-2 neutralizing antibody protects from lung pathology in a COVID-19 hamster model bioRxiv doi: 10.1101/2020.08.15.252320
HK CV03-135	IGHV3-64	VMELYGSDVFDL	IGKV1-39	QQSYSTSWT	S1	SARS-2_infection	Kreye et al. A SARS-CoV-2 neutralizing antibody protects from lung pathology in a COVID-19 hamster model bioRxiv doi: 10.1101/2020.08.15.252320
HL CV03-138	IGHV3-74	ASYTWGRI	IGLV2-14	SSYTRSSTLVV	S1	SARS-2_infection	Kreye et al. A SARS-CoV-2 neutralizing antibody protects from lung pathology in a COVID-19 hamster model bioRxiv doi: 10.1101/2020.08.15.252320
HK CV03-139	IGHV4-39	ASQGPLPPILYDILTGYYLGDYYYGMDV	IGKV2-28	MQALQTPLT	S1	SARS-2_infection	Kreye et al. A SARS-CoV-2 neutralizing antibody protects from lung pathology in a COVID-19 hamster model bioRxiv doi: 10.1101/2020.08.15.252320
HK CV03-140	IGHV3-49	TRDAYYYGSGSYSEGGH	IGKV3-11	QQRSNWPPLFT	S1	SARS-2_infection	Kreye et al. A SARS-CoV-2 neutralizing antibody protects from lung pathology in a COVID-19 hamster model bioRxiv doi: 10.1101/2020.08.15.252320
HK CV03-141	IGHV4-38-2	ARDVTGYDNEDYYYYYGLDV	IGKV4-1	QQYYSSPRT	S1	SARS-2_infection	Kreye et al. A SARS-CoV-2 neutralizing antibody protects from lung pathology in a COVID-19 hamster model bioRxiv doi: 10.1101/2020.08.15.252320
HL CV03-142	IGHV3-53	AREGPDSGYLDY	IGLV4-69	QTWGTGIRV	S1	SARS-2_infection	Kreye et al. A SARS-CoV-2 neutralizing antibody protects from lung pathology in a COVID-19 hamster model bioRxiv doi: 10.1101/2020.08.15.252320
HK CV03-143	IGHV3-48	ARDSGFWSGYYPGNFNY	IGKV1-33	QQYDNLPPLT	RBD	SARS-2_infection	Kreye et al. A SARS-CoV-2 neutralizing antibody protects from lung pathology in a COVID-19 hamster model bioRxiv doi: 10.1101/2020.08.15.252320
HK CV03-144	IGHV1-18	ARDPWIELRPPRNYYYNGMDV	IGKV2-28	MQALQTPRT	S1	SARS-2_infection	Kreye et al. A SARS-CoV-2 neutralizing antibody protects from lung pathology in a COVID-19 hamster model bioRxiv doi: 10.1101/2020.08.15.252320
HL CV03-145	IGHV1-46	ARDSSDCSGGSCYRFDY	IGLV1-44	AAWDDSLNGYV	S1	SARS-2_infection	Kreye et al. A SARS-CoV-2 neutralizing antibody protects from lung pathology in a COVID-19 hamster model bioRxiv doi: 10.1101/2020.08.15.252320
HK CV03-146	IGHV3-23	AKDRTVTKTGLFYLDDC	IGKV1-39	QQSYSTPIT	S1	SARS-2_infection	Kreye et al. A SARS-CoV-2 neutralizing antibody protects from lung pathology in a COVID-19 hamster model bioRxiv doi: 10.1101/2020.08.15.252320
HL CV03-147	IGHV3-23	ASQTGTGEVDY	IGLV3-1	QAWDSSTGV	S1	SARS-2_infection	Kreye et al. A SARS-CoV-2 neutralizing antibody protects from lung pathology in a COVID-19 hamster model bioRxiv doi: 10.1101/2020.08.15.252320
HL CV03-148	IGHV3-23	AKGPRLLWFGELSPFDY	IGLV1-51	GTWDSSLSALV	S1	SARS-2_infection	Kreye et al. A SARS-CoV-2 neutralizing antibody protects from lung pathology in a COVID-19 hamster model bioRxiv doi: 10.1101/2020.08.15.252320
HL CV03-150	IGHV3-23	VKGSGDIERMVSTLRYYFYGLEV	IGLV1-47	AVWDDSLSAWV	S1	SARS-2_infection	Kreye et al. A SARS-CoV-2 neutralizing antibody protects from lung pathology in a COVID-19 hamster model bioRxiv doi: 10.1101/2020.08.15.252320
HL CV03-151	IGHV3-23	VKGSGDIERMVSTLRYYFYGLDV	IGLV1-47	AVWDDSLSAWV	S1	SARS-2_infection	Kreye et al. A SARS-CoV-2 neutralizing antibody protects from lung pathology in a COVID-19 hamster model bioRxiv doi: 10.1101/2020.08.15.252320
HL CV03-152	IGHV3-30	AKSGEVFWFGRFRRDYLDY	IGLV1-44	AAWDDRLNGVV	S1	SARS-2_infection	Kreye et al. A SARS-CoV-2 neutralizing antibody protects from lung pathology in a COVID-19 hamster model bioRxiv doi: 10.1101/2020.08.15.252320
HK CV03-153	IGHV3-74	ARDSCTSTSCYESMK	IGKV1-5	QHYNSYPWM	S1	SARS-2_infection	Kreye et al. A SARS-CoV-2 neutralizing antibody protects from lung pathology in a COVID-19 hamster model bioRxiv doi: 10.1101/2020.08.15.252320
HK CV03-154	IGHV1-24	ATSTVIAAAGTVHYYYYYGMDV	IGKV2-24	MQATQFPYT	S1	SARS-2_infection	Kreye et al. A SARS-CoV-2 neutralizing antibody protects from lung pathology in a COVID-19 hamster model bioRxiv doi: 10.1101/2020.08.15.252320
HK CV03-155	IGHV3-33	ARDEKAYDFWSGYLSYYYYGMDV	IGKV2-30	MQGTHWPPYT	S1	SARS-2_infection	Kreye et al. A SARS-CoV-2 neutralizing antibody protects from lung pathology in a COVID-19 hamster model bioRxiv doi: 10.1101/2020.08.15.252320
HK CV03-156	IGHV5-10-1	ARLLYYYDSSGYYLPSPIDY	IGKV1-33	QQYDNLLLT	RBD	SARS-2_infection	Kreye et al. A SARS-CoV-2 neutralizing antibody protects from lung pathology in a COVID-19 hamster model bioRxiv doi: 10.1101/2020.08.15.252320
HL CV03-158	IGHV3-23	VKGSGDIERMVSTLRYYFYGLDV	IGLV1-47	AVWDDSLSAWV	S1	SARS-2_infection	Kreye et al. A SARS-CoV-2 neutralizing antibody protects from lung pathology in a COVID-19 hamster model bioRxiv doi: 10.1101/2020.08.15.252320
HL CV03-160	IGHV5-10-1	ARLGADSSGYYLPSGGIGY	IGLV1-40	QSYDSSLSGSKV	S1	SARS-2_infection	Kreye et al. A SARS-CoV-2 neutralizing antibody protects from lung pathology in a COVID-19 hamster model bioRxiv doi: 10.1101/2020.08.15.252320
HL CV03-161	IGHV4-39	ARQRKGWLQLRGNWYFDL	IGLV3-10	YSTDSSGNQVV	S1	SARS-2_infection	Kreye et al. A SARS-CoV-2 neutralizing antibody protects from lung pathology in a COVID-19 hamster model bioRxiv doi: 10.1101/2020.08.15.252320
HL CV03-162	IGHV3-74	ARGGGTVVTPGPDY	IGLV4-69	QTWGIGTHDVI	S1	SARS-2_infection	Kreye et al. A SARS-CoV-2 neutralizing antibody protects from lung pathology in a COVID-19 hamster model bioRxiv doi: 10.1101/2020.08.15.252320
HL CV03-163	IGHV3-23	VKGSGDIERMVDALRYYFYGMDV	IGLV1-47	AAWDDSLSAWV	S1	SARS-2_infection	Kreye et al. A SARS-CoV-2 neutralizing antibody protects from lung pathology in a COVID-19 hamster model bioRxiv doi: 10.1101/2020.08.15.252320
HK CV03-166	IGHV4-4	TRLYCSSGACYLGP	IGKV3-20	QQYGRSPT	S1	SARS-2_infection	Kreye et al. A SARS-CoV-2 neutralizing antibody protects from lung pathology in a COVID-19 hamster model bioRxiv doi: 10.1101/2020.08.15.252320
HL CV03-167	IGHV1-46	ARGRDWFDP	IGLV2-23	CSYAGSSTWV	S1	SARS-2_infection	Kreye et al. A SARS-CoV-2 neutralizing antibody protects from lung pathology in a COVID-19 hamster model bioRxiv doi: 10.1101/2020.08.15.252320
HK CV03-168	IGHV1-69	AREAFYDILTGYSSTPNHYYYGMDV	IGKV2-28	MQALQTPWT	S1	SARS-2_infection	Kreye et al. A SARS-CoV-2 neutralizing antibody protects from lung pathology in a COVID-19 hamster model bioRxiv doi: 10.1101/2020.08.15.252320
HK CV03-169	IGHV3-74	ARDFYYDSSGFDY	IGKV1-39	QQSYSTPPWT	S1	SARS-2_infection	Kreye et al. A SARS-CoV-2 neutralizing antibody protects from lung pathology in a COVID-19 hamster model bioRxiv doi: 10.1101/2020.08.15.252320
HL CV03-170	IGHV4-4	ARDTIGGHAFDI	IGLV3-21	QVWDSSSDHRV	S1	SARS-2_infection	Kreye et al. A SARS-CoV-2 neutralizing antibody protects from lung pathology in a COVID-19 hamster model bioRxiv doi: 10.1101/2020.08.15.252320
HL CV03-172	IGHV1-24	ATSTLFSSVVPASWFDP	IGLV2-14	SSYTSSSTPVV	S1	SARS-2_infection	Kreye et al. A SARS-CoV-2 neutralizing antibody protects from lung pathology in a COVID-19 hamster model bioRxiv doi: 10.1101/2020.08.15.252320
HK CV03-173	IGHV1-2	ARILPSDYFWSGYYSIQETDAFDI	IGKV1-5	QQYNSYSSS	S1	SARS-2_infection	Kreye et al. A SARS-CoV-2 neutralizing antibody protects from lung pathology in a COVID-19 hamster model bioRxiv doi: 10.1101/2020.08.15.252320
HK CV03-174	IGHV5-51	ARQVFIAVAGTGFDY	IGKV2-28	MQALQTPWT	S1	SARS-2_infection	Kreye et al. A SARS-CoV-2 neutralizing antibody protects from lung pathology in a COVID-19 hamster model bioRxiv doi: 10.1101/2020.08.15.252320
HL CV03-175	IGHV4-31	ARDFVSGPLMTENVPIYDSSGYYLTRYNWFDP	IGLV1-51	GTWDSSLSAVV	S1	SARS-2_infection	Kreye et al. A SARS-CoV-2 neutralizing antibody protects from lung pathology in a COVID-19 hamster model bioRxiv doi: 10.1101/2020.08.15.252320
HL CV03-177	IGHV3-23	AKDSGSYLLN	IGLV3-1	QAWDSSTYV	S1	SARS-2_infection	Kreye et al. A SARS-CoV-2 neutralizing antibody protects from lung pathology in a COVID-19 hamster model bioRxiv doi: 10.1101/2020.08.15.252320
HL CV03-179	IGHV1-2	AREDGSSPLGGGMDV	IGLV3-1	QAWDSSTYV	S1	SARS-2_infection	Kreye et al. A SARS-CoV-2 neutralizing antibody protects from lung pathology in a COVID-19 hamster model bioRxiv doi: 10.1101/2020.08.15.252320
HL CV03-180	IGHV3-23	VKGSGDIERMVSSLRYYFYGLDV	IGLV1-47	AVWDDSLSAWV	S1	SARS-2_infection	Kreye et al. A SARS-CoV-2 neutralizing antibody protects from lung pathology in a COVID-19 hamster model bioRxiv doi: 10.1101/2020.08.15.252320
HK CV03-181	IGHV1-69	ASTGHHQDASDY	IGKV3-11	QQRSNWPPRVT	S1	SARS-2_infection	Kreye et al. A SARS-CoV-2 neutralizing antibody protects from lung pathology in a COVID-19 hamster model bioRxiv doi: 10.1101/2020.08.15.252320
HL CV03-182	IGHV1-2	ARERLAAAGTDFDY	IGLV1-40	QSYDSSLSDYV	S1	SARS-2_infection	Kreye et al. A SARS-CoV-2 neutralizing antibody protects from lung pathology in a COVID-19 hamster model bioRxiv doi: 10.1101/2020.08.15.252320
HL CV03-183	IGHV3-23	VKGSGDIERMVSSLRYYFYGLDV	IGLV1-47	AVWDDSLSAWV	S1	SARS-2_infection	Kreye et al. A SARS-CoV-2 neutralizing antibody protects from lung pathology in a COVID-19 hamster model bioRxiv doi: 10.1101/2020.08.15.252320
HL CV03-185	IGHV4-4	ARRGHTLLWYYYYGMDV	IGLV1-51	GTWDSSLSAGAV	S1	SARS-2_infection	Kreye et al. A SARS-CoV-2 neutralizing antibody protects from lung pathology in a COVID-19 hamster model bioRxiv doi: 10.1101/2020.08.15.252320
HL CV03-186	IGHV3-48	ARGQRGLPFYYYYGMDV	IGLV1-40	QSYDSSLSGSV	S1	SARS-2_infection	Kreye et al. A SARS-CoV-2 neutralizing antibody protects from lung pathology in a COVID-19 hamster model bioRxiv doi: 10.1101/2020.08.15.252320
HL CV03-188	IGHV3-23	VKGSGDIERMVSTLRYYFYGLDV	IGLV1-47	AVWDDSLSAWV	S1	SARS-2_infection	Kreye et al. A SARS-CoV-2 neutralizing antibody protects from lung pathology in a COVID-19 hamster model bioRxiv doi: 10.1101/2020.08.15.252320
HK CV03-190	IGHV4-4	ARGMGYDFWSGYSSYYGMDV	IGKV1-16	QQYNSYPLT	S1	SARS-2_infection	Kreye et al. A SARS-CoV-2 neutralizing antibody protects from lung pathology in a COVID-19 hamster model bioRxiv doi: 10.1101/2020.08.15.252320
HK CV03-191	IGHV3-11	ARDLGYNRRFDY	IGKV1-33	QQYDNLPLT	RBD	SARS-2_infection	Kreye et al. A SARS-CoV-2 neutralizing antibody protects from lung pathology in a COVID-19 hamster model bioRxiv doi: 10.1101/2020.08.15.252320
HK CV03-192	IGHV3-15	TTDPLRYYDSSGYLYYGMDV	IGKV2-28	MQALLTPST	S1	SARS-2_infection	Kreye et al. A SARS-CoV-2 neutralizing antibody protects from lung pathology in a COVID-19 hamster model bioRxiv doi: 10.1101/2020.08.15.252320
HL CV03-193	IGHV3-53	ARGGSWPNVFDI	IGLV8-61	VLYMGSGIWV	S1	SARS-2_infection	Kreye et al. A SARS-CoV-2 neutralizing antibody protects from lung pathology in a COVID-19 hamster model bioRxiv doi: 10.1101/2020.08.15.252320
HL CV03-195	IGHV1-18	ARDRLRVRGVIKYYYYGMDV	IGLV3-25	QSADSSGTHWV	S1	SARS-2_infection	Kreye et al. A SARS-CoV-2 neutralizing antibody protects from lung pathology in a COVID-19 hamster model bioRxiv doi: 10.1101/2020.08.15.252320
HK CV05-101	IGHV3-30	AKDRGYSSSWFSYLDS	IGKV3-20	QQYGSLRLT	S1	SARS-2_infection	Kreye et al. A SARS-CoV-2 neutralizing antibody protects from lung pathology in a COVID-19 hamster model bioRxiv doi: 10.1101/2020.08.15.252320
HK CV05-102	IGHV1-3	AREDTFSVFGVVTRGNAYDV	IGKV3-20	QQYGVSPRT	S1	SARS-2_infection	Kreye et al. A SARS-CoV-2 neutralizing antibody protects from lung pathology in a COVID-19 hamster model bioRxiv doi: 10.1101/2020.08.15.252320
HK CV05-104	IGHV5-51	ARLGRSLQPNLGFDL	IGKV2-30	MQGSHWPLT	S1	SARS-2_infection	Kreye et al. A SARS-CoV-2 neutralizing antibody protects from lung pathology in a COVID-19 hamster model bioRxiv doi: 10.1101/2020.08.15.252320
HK CV05-107	IGHV3-21	ARDSESAWNRIGNFYFDL	IGKV3-15	QQYNDWLIT	S1	SARS-2_infection	Kreye et al. A SARS-CoV-2 neutralizing antibody protects from lung pathology in a COVID-19 hamster model bioRxiv doi: 10.1101/2020.08.15.252320
HK CV05-108	IGHV5-10-1	ARHHLKRGYATRYGMDV	IGKV1-39	QQSYSTPWT	S1	SARS-2_infection	Kreye et al. A SARS-CoV-2 neutralizing antibody protects from lung pathology in a COVID-19 hamster model bioRxiv doi: 10.1101/2020.08.15.252320
HK CV05-109	IGHV4-31	ASLEGPYCSDTTCYEGGQGLDY	IGKV3-11	HQRGNWWT	S1	SARS-2_infection	Kreye et al. A SARS-CoV-2 neutralizing antibody protects from lung pathology in a COVID-19 hamster model bioRxiv doi: 10.1101/2020.08.15.252320
HK CV05-110	IGHV1-3	AREDTFSVFGVVTRGNAYDV	IGKV3-20	QQYGVSPRT	S1	SARS-2_infection	Kreye et al. A SARS-CoV-2 neutralizing antibody protects from lung pathology in a COVID-19 hamster model bioRxiv doi: 10.1101/2020.08.15.252320
HL CV05-111	IGHV3-33	ARDLDGDYVTYYYGMDV	IGLV2-14	SSYTSSSTPVV	RBD	SARS-2_infection	Kreye et al. A SARS-CoV-2 neutralizing antibody protects from lung pathology in a COVID-19 hamster model bioRxiv doi: 10.1101/2020.08.15.252320
HK CV05-113	IGHV3-30	ASGDGYRNFWYFDI	IGKV2-28	MQALQTPT	S1	SARS-2_infection	Kreye et al. A SARS-CoV-2 neutralizing antibody protects from lung pathology in a COVID-19 hamster model bioRxiv doi: 10.1101/2020.08.15.252320
HL CV05-114	IGHV3-30-3	ARTVGDYGDY	IGLV3-1	QAWDSSTVV	S1	SARS-2_infection	Kreye et al. A SARS-CoV-2 neutralizing antibody protects from lung pathology in a COVID-19 hamster model bioRxiv doi: 10.1101/2020.08.15.252320
HK CV05-115	IGHV3-48	ARDRGGYSGYGPYYYGMDV	IGKV1-39	QQSYSTPWT	S1	SARS-2_infection	Kreye et al. A SARS-CoV-2 neutralizing antibody protects from lung pathology in a COVID-19 hamster model bioRxiv doi: 10.1101/2020.08.15.252320
HL CV05-116	IGHV4-38-2	-	IGLV2-23	CSYAGAGSSNVV	S1	SARS-2_infection	Kreye et al. A SARS-CoV-2 neutralizing antibody protects from lung pathology in a COVID-19 hamster model bioRxiv doi: 10.1101/2020.08.15.252320
HK CV05-117	IGHV3-23	AKEKTSWLVAYYYGLDV	IGKV1-9	QQVNSHPHT	S1	SARS-2_infection	Kreye et al. A SARS-CoV-2 neutralizing antibody protects from lung pathology in a COVID-19 hamster model bioRxiv doi: 10.1101/2020.08.15.252320
HK CV05-118	IGHV4-31	ARDYPFCGADCPWVDVFDI	IGKV3-15	QQYSNWPRT	S1	SARS-2_infection	Kreye et al. A SARS-CoV-2 neutralizing antibody protects from lung pathology in a COVID-19 hamster model bioRxiv doi: 10.1101/2020.08.15.252320
HK CV05-119	IGHV3-30	AKPVGSSGYYEGGKPIDY	IGKV1-5	QQYNSYWT	S1	SARS-2_infection	Kreye et al. A SARS-CoV-2 neutralizing antibody protects from lung pathology in a COVID-19 hamster model bioRxiv doi: 10.1101/2020.08.15.252320
HL CV05-119	IGHV3-30	AKPVGSSGYYEGGKPIDY	IGLV3-21	QVWDSSSDHWV	S1	SARS-2_infection	Kreye et al. A SARS-CoV-2 neutralizing antibody protects from lung pathology in a COVID-19 hamster model bioRxiv doi: 10.1101/2020.08.15.252320
HL CV05-120	IGHV5-51	ARNRAGVIDY	IGLV6-57	QSYDSSNLWV	S1	SARS-2_infection	Kreye et al. A SARS-CoV-2 neutralizing antibody protects from lung pathology in a COVID-19 hamster model bioRxiv doi: 10.1101/2020.08.15.252320
HL CV05-121	IGHV1-8	VRERIDYDHSGVSTSAFEF	IGLV1-44	GGWDDSLNGYV	S1	SARS-2_infection	Kreye et al. A SARS-CoV-2 neutralizing antibody protects from lung pathology in a COVID-19 hamster model bioRxiv doi: 10.1101/2020.08.15.252320
HL CV05-122	IGHV3-23	AKGGYCSGGNCKMAHSYYGLDV	IGLV1-47	AAWDDSLSGHWV	S1	SARS-2_infection	Kreye et al. A SARS-CoV-2 neutralizing antibody protects from lung pathology in a COVID-19 hamster model bioRxiv doi: 10.1101/2020.08.15.252320
HK CV05-125	IGHV4-39	ASSNTASTMIVVVVQRNWFDP	IGKV3-15	QQYNNWPPIT	S1	SARS-2_infection	Kreye et al. A SARS-CoV-2 neutralizing antibody protects from lung pathology in a COVID-19 hamster model bioRxiv doi: 10.1101/2020.08.15.252320
HK CV05-126	IGHV3-48	ARDRARAKWLAYSNYFDY	IGKV3-15	QQYNNWPL	S1	SARS-2_infection	Kreye et al. A SARS-CoV-2 neutralizing antibody protects from lung pathology in a COVID-19 hamster model bioRxiv doi: 10.1101/2020.08.15.252320
HL CV05-127	IGHV3-33	ARDRVSSWEYYFDY	IGLV3-10	YSTDSSGNHRGV	S1	SARS-2_infection	Kreye et al. A SARS-CoV-2 neutralizing antibody protects from lung pathology in a COVID-19 hamster model bioRxiv doi: 10.1101/2020.08.15.252320
HL CV05-129	IGHV4-59	ARDRVSGGMDV	IGLV3-21	QVWDSSSDHVV	S1	SARS-2_infection	Kreye et al. A SARS-CoV-2 neutralizing antibody protects from lung pathology in a COVID-19 hamster model bioRxiv doi: 10.1101/2020.08.15.252320
HL CV05-131	IGHV3-23	ARGYIGYCSGSTCTTNGGGDY	IGLV1-51	VTWDSSLSAGV	S1	SARS-2_infection	Kreye et al. A SARS-CoV-2 neutralizing antibody protects from lung pathology in a COVID-19 hamster model bioRxiv doi: 10.1101/2020.08.15.252320
HL CV05-134	IGHV3-23	AKAGIRGGISMVRAHFDI	IGLV2-8	SSYAGSNNFV	S1	SARS-2_infection	Kreye et al. A SARS-CoV-2 neutralizing antibody protects from lung pathology in a COVID-19 hamster model bioRxiv doi: 10.1101/2020.08.15.252320
HK CV05-135	IGHV3-33	AREDTAMVQRFDY	IGKV1-39	QQSYSTHT	S1	SARS-2_infection	Kreye et al. A SARS-CoV-2 neutralizing antibody protects from lung pathology in a COVID-19 hamster model bioRxiv doi: 10.1101/2020.08.15.252320
HL CV05-135	IGHV3-33	AREDTAMVQRFDY	IGLV3-1	QAWDSSNVV	S1	SARS-2_infection	Kreye et al. A SARS-CoV-2 neutralizing antibody protects from lung pathology in a COVID-19 hamster model bioRxiv doi: 10.1101/2020.08.15.252320
HK CV05-136	IGHV1-69	ARGRDIVVESTDQDPMDV	IGKV4-1	QQYYSTSSIT	S1	SARS-2_infection	Kreye et al. A SARS-CoV-2 neutralizing antibody protects from lung pathology in a COVID-19 hamster model bioRxiv doi: 10.1101/2020.08.15.252320
HK CV05-138	IGHV4-31	ARDYPFCGADCPWVDVFDI	IGKV3-15	QQYNNWPRT	S1	SARS-2_infection	Kreye et al. A SARS-CoV-2 neutralizing antibody protects from lung pathology in a COVID-19 hamster model bioRxiv doi: 10.1101/2020.08.15.252320
HL CV05-139	IGHV3-23	AKDFSGANGDYYYYGMDV	IGLV3-25	QSADSSGTWV	S1	SARS-2_infection	Kreye et al. A SARS-CoV-2 neutralizing antibody protects from lung pathology in a COVID-19 hamster model bioRxiv doi: 10.1101/2020.08.15.252320
HK CV05-140	IGHV4-59	AAGGGSGFYYF	IGKV1-5	QQYKSSSST	S1	SARS-2_infection	Kreye et al. A SARS-CoV-2 neutralizing antibody protects from lung pathology in a COVID-19 hamster model bioRxiv doi: 10.1101/2020.08.15.252320
HL CV05-143	IGHV4-59	ARDRVAAGVDY	IGLV3-21	QVWDSSSDHVV	S1	SARS-2_infection	Kreye et al. A SARS-CoV-2 neutralizing antibody protects from lung pathology in a COVID-19 hamster model bioRxiv doi: 10.1101/2020.08.15.252320
HL CV05-144	IGHV3-30-3	ARTPGDGMDV	IGLV3-10	-	S1	SARS-2_infection	Kreye et al. A SARS-CoV-2 neutralizing antibody protects from lung pathology in a COVID-19 hamster model bioRxiv doi: 10.1101/2020.08.15.252320
HL CV05-145	IGHV5-10-1	ARHAIYCSGGSCYAYFDY	IGLV1-41	-	S1	SARS-2_infection	Kreye et al. A SARS-CoV-2 neutralizing antibody protects from lung pathology in a COVID-19 hamster model bioRxiv doi: 10.1101/2020.08.15.252320
HK CV05-146	IGHV4-31	ARDYPFCGADCPWVDVFDI	IGKV3-15	QQYNNWPRT	S1	SARS-2_infection	Kreye et al. A SARS-CoV-2 neutralizing antibody protects from lung pathology in a COVID-19 hamster model bioRxiv doi: 10.1101/2020.08.15.252320
HK CV05-148	IGHV4-39	ARQRTHTIFGVVVHFDY	IGKV4-1	QQYYSTPWT	S1	SARS-2_infection	Kreye et al. A SARS-CoV-2 neutralizing antibody protects from lung pathology in a COVID-19 hamster model bioRxiv doi: 10.1101/2020.08.15.252320
HK CV05-149	IGHV4-59	ARGWGFPGSTNVHFYFYGLDV	IGKV1-9	QQLNSYRT	S1	SARS-2_infection	Kreye et al. A SARS-CoV-2 neutralizing antibody protects from lung pathology in a COVID-19 hamster model bioRxiv doi: 10.1101/2020.08.15.252320
HL CV05-151	IGHV4-59	AAGEVVTAISYYYYGMDV	IGLV3-1	QAWDSSSVV	S1	SARS-2_infection	Kreye et al. A SARS-CoV-2 neutralizing antibody protects from lung pathology in a COVID-19 hamster model bioRxiv doi: 10.1101/2020.08.15.252320
HK CV05-152	IGHV3-15	TTERIYDYVWGSYRYSDY	IGKV3-20	QQYGSSPVT	S1	SARS-2_infection	Kreye et al. A SARS-CoV-2 neutralizing antibody protects from lung pathology in a COVID-19 hamster model bioRxiv doi: 10.1101/2020.08.15.252320
HK CV05-153	IGHV4-4	ARDLNV	IGKV3-15	QQYVNWPFT	S1	SARS-2_infection	Kreye et al. A SARS-CoV-2 neutralizing antibody protects from lung pathology in a COVID-19 hamster model bioRxiv doi: 10.1101/2020.08.15.252320
HK CV05-155	IGHV1-2	ARALRITMIVVVTHYGMDV	IGKV3-20	QQYGSSPYT	S1	SARS-2_infection	Kreye et al. A SARS-CoV-2 neutralizing antibody protects from lung pathology in a COVID-19 hamster model bioRxiv doi: 10.1101/2020.08.15.252320
HK CV05-157	IGHV3-48	ARDKSDFWSGNFDY	IGKV1-33	QQYDNLLVT	S1	SARS-2_infection	Kreye et al. A SARS-CoV-2 neutralizing antibody protects from lung pathology in a COVID-19 hamster model bioRxiv doi: 10.1101/2020.08.15.252320
HL CV05-159	IGHV4-38-2	ARDKVDYYPYYFDY	IGLV3-21	QVWDSSSDHRV	S1	SARS-2_infection	Kreye et al. A SARS-CoV-2 neutralizing antibody protects from lung pathology in a COVID-19 hamster model bioRxiv doi: 10.1101/2020.08.15.252320
HK CV05-162	IGHV3-21	ARDQWSGTTVTSMGH	IGKV1-5	QQYDSNWYT	S1	SARS-2_infection	Kreye et al. A SARS-CoV-2 neutralizing antibody protects from lung pathology in a COVID-19 hamster model bioRxiv doi: 10.1101/2020.08.15.252320
HK CV05-163	IGHV1-2	AREVMVRGALPPYGMDV	IGKV3-11	QQRSNWPPVT	RBD	SARS-2_infection	Kreye et al. A SARS-CoV-2 neutralizing antibody protects from lung pathology in a COVID-19 hamster model bioRxiv doi: 10.1101/2020.08.15.252320
HK CV05-164	IGHV4-31	ARDYPFCGADCSWVDVFDI	IGKV3-15	QQYNNWPRT	S1	SARS-2_infection	Kreye et al. A SARS-CoV-2 neutralizing antibody protects from lung pathology in a COVID-19 hamster model bioRxiv doi: 10.1101/2020.08.15.252320
HK CV05-165	IGHV3-74	AREGGDGFDY	IGKV1-5	QQYQSYPLA	S1	SARS-2_infection	Kreye et al. A SARS-CoV-2 neutralizing antibody protects from lung pathology in a COVID-19 hamster model bioRxiv doi: 10.1101/2020.08.15.252320
HK CV05-167	IGHV1-69	ARGVEMATILPDDAFDI	IGKV3-15	QQYNNWPPVT	S1	SARS-2_infection	Kreye et al. A SARS-CoV-2 neutralizing antibody protects from lung pathology in a COVID-19 hamster model bioRxiv doi: 10.1101/2020.08.15.252320
HL CV05-169	IGHV1-69	ARGSTHNNLFVMDY	IGLV7-46	FLSYSGVRGLFVV	S1	SARS-2_infection	Kreye et al. A SARS-CoV-2 neutralizing antibody protects from lung pathology in a COVID-19 hamster model bioRxiv doi: 10.1101/2020.08.15.252320
HL CV05-170	IGHV1-2	ARVDTTGTTFWLYYYYGMDV	IGLV3-1	QAWDSSTALVV	S1	SARS-2_infection	Kreye et al. A SARS-CoV-2 neutralizing antibody protects from lung pathology in a COVID-19 hamster model bioRxiv doi: 10.1101/2020.08.15.252320
HK CV05-171	IGHV4-30-4	ARLHGDYYYFDY	IGKV1-39	QQSYSTHT	S1	SARS-2_infection	Kreye et al. A SARS-CoV-2 neutralizing antibody protects from lung pathology in a COVID-19 hamster model bioRxiv doi: 10.1101/2020.08.15.252320
HL CV05-171	IGHV4-30-4	ARLHGDYYYFDY	IGLV3-1	QAWDSSVV	S1	SARS-2_infection	Kreye et al. A SARS-CoV-2 neutralizing antibody protects from lung pathology in a COVID-19 hamster model bioRxiv doi: 10.1101/2020.08.15.252320
HK CV05-172	IGHV4-30-4	ARLSMTTVTRGNWFDP	IGKV1-39	QQSYSTHT	S1	SARS-2_infection	Kreye et al. A SARS-CoV-2 neutralizing antibody protects from lung pathology in a COVID-19 hamster model bioRxiv doi: 10.1101/2020.08.15.252320
HL CV05-174	IGHV1-2	ARDLSNSGSSFDY	IGLV3-1	QAWDSSTADVV	S1	SARS-2_infection	Kreye et al. A SARS-CoV-2 neutralizing antibody protects from lung pathology in a COVID-19 hamster model bioRxiv doi: 10.1101/2020.08.15.252320
HK CV05-175	IGHV1-46	VQDLGVRGGRRALDV	IGKV2-28	FQALQTPYT	S1	SARS-2_infection	Kreye et al. A SARS-CoV-2 neutralizing antibody protects from lung pathology in a COVID-19 hamster model bioRxiv doi: 10.1101/2020.08.15.252320
HK CV05-176	IGHV3-53	ARGYPGGP	IGKV1-33	QQYDNLLT	S1	SARS-2_infection	Kreye et al. A SARS-CoV-2 neutralizing antibody protects from lung pathology in a COVID-19 hamster model bioRxiv doi: 10.1101/2020.08.15.252320
HK CV05-178	IGHV3-23	AKDALGFCSGTSCYGEGAFDI	IGKV1-5	QQYNSYPYT	S1	SARS-2_infection	Kreye et al. A SARS-CoV-2 neutralizing antibody protects from lung pathology in a COVID-19 hamster model bioRxiv doi: 10.1101/2020.08.15.252320
HL CV05-178	IGHV3-23	AKDALGFCSGTSCYGEGAFDI	IGLV2-23	CSYAGSSTWV	S1	SARS-2_infection	Kreye et al. A SARS-CoV-2 neutralizing antibody protects from lung pathology in a COVID-19 hamster model bioRxiv doi: 10.1101/2020.08.15.252320
HK CV05-181	IGHV3-30-3	ARDLQYYDFWSGYLGTPGRYYYYGMDV	IGKV3-20	QQYGSSPPWT	S1	SARS-2_infection	Kreye et al. A SARS-CoV-2 neutralizing antibody protects from lung pathology in a COVID-19 hamster model bioRxiv doi: 10.1101/2020.08.15.252320
HL CV05-182	IGHV4-59	ARDRVSGGMDV	IGLV3-21	QVWDSSSDHVV	S1	SARS-2_infection	Kreye et al. A SARS-CoV-2 neutralizing antibody protects from lung pathology in a COVID-19 hamster model bioRxiv doi: 10.1101/2020.08.15.252320
HK CV05-183	IGHV3-30-3	ARDLRFLEWLFNVPYYYYYGMDV	IGKV1-9	QQLNSYPYT	S1	SARS-2_infection	Kreye et al. A SARS-CoV-2 neutralizing antibody protects from lung pathology in a COVID-19 hamster model bioRxiv doi: 10.1101/2020.08.15.252320
HL CV05-183	IGHV3-30-3	ARDLRFLEWLFNVPYYYYYGMDV	IGLV2-23	CSFAGGITLV	S1	SARS-2_infection	Kreye et al. A SARS-CoV-2 neutralizing antibody protects from lung pathology in a COVID-19 hamster model bioRxiv doi: 10.1101/2020.08.15.252320
HK CV05-185	IGHV3-15	TTDRTYDYVWGSYRYRDY	IGKV1-39	QQSYSTLPRT	S1	SARS-2_infection	Kreye et al. A SARS-CoV-2 neutralizing antibody protects from lung pathology in a COVID-19 hamster model bioRxiv doi: 10.1101/2020.08.15.252320
HK CV05-187	IGHV3-73	TTIGSGYGFGH	IGKV1-39	QQSYSTHT	S1	SARS-2_infection	Kreye et al. A SARS-CoV-2 neutralizing antibody protects from lung pathology in a COVID-19 hamster model bioRxiv doi: 10.1101/2020.08.15.252320
HL CV05-187	IGHV3-73	TTIGSGYGFGH	IGLV2-11	CSYGGTYVL	S1	SARS-2_infection	Kreye et al. A SARS-CoV-2 neutralizing antibody protects from lung pathology in a COVID-19 hamster model bioRxiv doi: 10.1101/2020.08.15.252320
HL CV05-189	IGHV3-9	AKAHSDPNYDFWSPDYYGMDV	IGLV2-14	SSYSTSSTKEV	S1	SARS-2_infection	Kreye et al. A SARS-CoV-2 neutralizing antibody protects from lung pathology in a COVID-19 hamster model bioRxiv doi: 10.1101/2020.08.15.252320
HL CV05-190	IGHV3-30-3	ARGVYGDSGVDY	IGLV3-21	QVWDSSSDHLYV	S1	SARS-2_infection	Kreye et al. A SARS-CoV-2 neutralizing antibody protects from lung pathology in a COVID-19 hamster model bioRxiv doi: 10.1101/2020.08.15.252320
HK CV05-191	IGHV3-11	ARDTSQSHMDV	IGKV2-30	MQGTHWPPYT	S1	SARS-2_infection	Kreye et al. A SARS-CoV-2 neutralizing antibody protects from lung pathology in a COVID-19 hamster model bioRxiv doi: 10.1101/2020.08.15.252320
HK CV05-192	IGHV1-3	AREDTFSVFGVVTRGNAYDV	IGKV3-20	QQYGVSPRT	S1	SARS-2_infection	Kreye et al. A SARS-CoV-2 neutralizing antibody protects from lung pathology in a COVID-19 hamster model bioRxiv doi: 10.1101/2020.08.15.252320
HL CV05-194	IGHV3-74	ARDRHTYSLEYFQH	IGLV6-57	QSYDSSNQV	S1	SARS-2_infection	Kreye et al. A SARS-CoV-2 neutralizing antibody protects from lung pathology in a COVID-19 hamster model bioRxiv doi: 10.1101/2020.08.15.252320
HL CV05-195	IGHV3-30	AKEGSKGWLQSSCYFDY	IGLV3-25	QSADSSGTYQV	S1	SARS-2_infection	Kreye et al. A SARS-CoV-2 neutralizing antibody protects from lung pathology in a COVID-19 hamster model bioRxiv doi: 10.1101/2020.08.15.252320
HK CV07-102	IGHV1-18	ARDLARVGWTWWYYYYGMDV	IGKV2-30	MQGTHWPRT	S1	SARS-2_infection	Kreye et al. A SARS-CoV-2 neutralizing antibody protects from lung pathology in a COVID-19 hamster model bioRxiv doi: 10.1101/2020.08.15.252320
HL CV07-103	IGHV3-23	AKVYGSNTHTPVDY	IGLV2-8	SSYAGSNNVV	S1	SARS-2_infection	Kreye et al. A SARS-CoV-2 neutralizing antibody protects from lung pathology in a COVID-19 hamster model bioRxiv doi: 10.1101/2020.08.15.252320
HK CV07-104	IGHV3-7	ARDAARYYGMDV	IGKV1-39	QQSYSTPRT	S1	SARS-2_infection	Kreye et al. A SARS-CoV-2 neutralizing antibody protects from lung pathology in a COVID-19 hamster model bioRxiv doi: 10.1101/2020.08.15.252320
HK CV07-107	IGHV3-23	AKDRRTMIVVVITNKYYYGMDV	IGKV1-5	QQYNSYPLT	S1	SARS-2_infection	Kreye et al. A SARS-CoV-2 neutralizing antibody protects from lung pathology in a COVID-19 hamster model bioRxiv doi: 10.1101/2020.08.15.252320
HL CV07-108	IGHV3-15	TTDADTSPVV	IGLV4-69	QTWDTGIRV	S1	SARS-2_infection	Kreye et al. A SARS-CoV-2 neutralizing antibody protects from lung pathology in a COVID-19 hamster model bioRxiv doi: 10.1101/2020.08.15.252320
HK CV07-110	IGHV3-48	ARSLRMG	IGKV3-20	HQYGSIPRT	S1	SARS-2_infection	Kreye et al. A SARS-CoV-2 neutralizing antibody protects from lung pathology in a COVID-19 hamster model bioRxiv doi: 10.1101/2020.08.15.252320
HK CV07-113	IGHV4-59	ARASFKMGTNYHYGMDV	IGKV1-27	QNYNSVPFT	S1	SARS-2_infection	Kreye et al. A SARS-CoV-2 neutralizing antibody protects from lung pathology in a COVID-19 hamster model bioRxiv doi: 10.1101/2020.08.15.252320
HK CV07-114	IGHV1-2	TTLTAVVTPLGY	IGKV2-30	MQGTHWPRT	S1	SARS-2_infection	Kreye et al. A SARS-CoV-2 neutralizing antibody protects from lung pathology in a COVID-19 hamster model bioRxiv doi: 10.1101/2020.08.15.252320
HL CV07-118	IGHV3-15	TTDEQRNYCTSPNCRGGAFDI	IGLV4-69	QTWGTGIRV	S1	SARS-2_infection	Kreye et al. A SARS-CoV-2 neutralizing antibody protects from lung pathology in a COVID-19 hamster model bioRxiv doi: 10.1101/2020.08.15.252320
HK CV07-121	IGHV4-39	MRQGDWNYSYYFDA	IGKV2-30	VQGTLWPLT	S1	SARS-2_infection	Kreye et al. A SARS-CoV-2 neutralizing antibody protects from lung pathology in a COVID-19 hamster model bioRxiv doi: 10.1101/2020.08.15.252320
HK CV07-127	IGHV4-39	ARHPLALITIFGVSRQYGMDV	IGKV1-12	QQANSFPWT	S1	SARS-2_infection	Kreye et al. A SARS-CoV-2 neutralizing antibody protects from lung pathology in a COVID-19 hamster model bioRxiv doi: 10.1101/2020.08.15.252320
HL CV07-128	IGHV3-30-3	ARELGTSGTLDS	IGLV2-14	LSHSTFTTPQWV	S1	SARS-2_infection	Kreye et al. A SARS-CoV-2 neutralizing antibody protects from lung pathology in a COVID-19 hamster model bioRxiv doi: 10.1101/2020.08.15.252320
HL CV07-129	IGHV3-48	ASIASYDYVWGTNRPNDAFDI	IGLV2-23	CSYGGPRNLYV	S1	SARS-2_infection	Kreye et al. A SARS-CoV-2 neutralizing antibody protects from lung pathology in a COVID-19 hamster model bioRxiv doi: 10.1101/2020.08.15.252320
HL CV07-132	IGHV4-4	ARDRQYRGSDYNYYFDY	IGLV1-44	ATWDDSLNGRV	S1	SARS-2_infection	Kreye et al. A SARS-CoV-2 neutralizing antibody protects from lung pathology in a COVID-19 hamster model bioRxiv doi: 10.1101/2020.08.15.252320
HK CV07-133	IGHV4-39	ARHQRPVTTFIDY	IGKV3-15	QHYKDWPPFFT	S1	SARS-2_infection	Kreye et al. A SARS-CoV-2 neutralizing antibody protects from lung pathology in a COVID-19 hamster model bioRxiv doi: 10.1101/2020.08.15.252320
HK CV07-134	IGHV3-23	AKVMRDDFWSGYYNDYYYGMDV	IGKV3-20	QQYGRT	S1	SARS-2_infection	Kreye et al. A SARS-CoV-2 neutralizing antibody protects from lung pathology in a COVID-19 hamster model bioRxiv doi: 10.1101/2020.08.15.252320
HK CV07-136	IGHV4-59	ARDNYSSRRYYYYYGMDV	IGKV3-20	QQYGSSPTWT	S1	SARS-2_infection	Kreye et al. A SARS-CoV-2 neutralizing antibody protects from lung pathology in a COVID-19 hamster model bioRxiv doi: 10.1101/2020.08.15.252320
HL CV07-137	IGHV4-30-4	ARLSMTTVTRGNWFDP	IGLV1-47	AAWDDSLSGWV	S1	SARS-2_infection	Kreye et al. A SARS-CoV-2 neutralizing antibody protects from lung pathology in a COVID-19 hamster model bioRxiv doi: 10.1101/2020.08.15.252320
HK CV07-138	IGHV3-23	VKDFPFGGCTSTTTNCDLFFAL	IGKV2-24	MQATQFPRA	S1	SARS-2_infection	Kreye et al. A SARS-CoV-2 neutralizing antibody protects from lung pathology in a COVID-19 hamster model bioRxiv doi: 10.1101/2020.08.15.252320
HK CV07-139	IGHV4-59	AGYLRNDNLDP	IGKV3-11	QQRSDWPLT	S1	SARS-2_infection	Kreye et al. A SARS-CoV-2 neutralizing antibody protects from lung pathology in a COVID-19 hamster model bioRxiv doi: 10.1101/2020.08.15.252320
HK CV07-140	IGHV3-64	AREYYGLLTGYYLDL	IGKV1-39	QQSYSIPWT	S1	SARS-2_infection	Kreye et al. A SARS-CoV-2 neutralizing antibody protects from lung pathology in a COVID-19 hamster model bioRxiv doi: 10.1101/2020.08.15.252320
HK CV07-143	IGHV3-23	AKEFSIGWGLFDS	IGKV3-11	QQRNNWPVT	S1	SARS-2_infection	Kreye et al. A SARS-CoV-2 neutralizing antibody protects from lung pathology in a COVID-19 hamster model bioRxiv doi: 10.1101/2020.08.15.252320
HK CV07-147	IGHV1-2	ARDLYYDILTGYYMPMDV	IGKV3-11	QQRGNWPPIT	S1	SARS-2_infection	Kreye et al. A SARS-CoV-2 neutralizing antibody protects from lung pathology in a COVID-19 hamster model bioRxiv doi: 10.1101/2020.08.15.252320
HK CV07-151	IGHV1-58	AADPGGVGYCSGGSCYRAFDI	IGKV3D-15	QQYNNWPPALT	S1	SARS-2_infection	Kreye et al. A SARS-CoV-2 neutralizing antibody protects from lung pathology in a COVID-19 hamster model bioRxiv doi: 10.1101/2020.08.15.252320
HL CV07-152	IGHV1-69	ARLRVPLTAHDAFDI	IGLV1-40	QSYDSSVGV	S1	SARS-2_infection	Kreye et al. A SARS-CoV-2 neutralizing antibody protects from lung pathology in a COVID-19 hamster model bioRxiv doi: 10.1101/2020.08.15.252320
HL CV07-154	IGHV1-69	ARAYCSGGSCYSYYYGMDV	IGLV3-1	QAWDSSTA	S1	SARS-2_infection	Kreye et al. A SARS-CoV-2 neutralizing antibody protects from lung pathology in a COVID-19 hamster model bioRxiv doi: 10.1101/2020.08.15.252320
HK CV07-155	IGHV4-59	ARVPREWLSPLYYG	IGKV1-5	QQYNSYQWT	S1	SARS-2_infection	Kreye et al. A SARS-CoV-2 neutralizing antibody protects from lung pathology in a COVID-19 hamster model bioRxiv doi: 10.1101/2020.08.15.252320
HL CV07-156	IGHV3-9	VKDNARTRRGSFDY	IGLV2-23	CSYAGSNTYV	S1	SARS-2_infection	Kreye et al. A SARS-CoV-2 neutralizing antibody protects from lung pathology in a COVID-19 hamster model bioRxiv doi: 10.1101/2020.08.15.252320
HL CV07-159	IGHV3-48	AREGELSNYDAFDI	IGLV2-11	CSYAGTHSYV	S1	SARS-2_infection	Kreye et al. A SARS-CoV-2 neutralizing antibody protects from lung pathology in a COVID-19 hamster model bioRxiv doi: 10.1101/2020.08.15.252320
HK CV07-161	IGHV3-30	AKEGSKGWLQSSCYFDY	IGKV2-28	MQAFEPPAIT	S1	SARS-2_infection	Kreye et al. A SARS-CoV-2 neutralizing antibody protects from lung pathology in a COVID-19 hamster model bioRxiv doi: 10.1101/2020.08.15.252320
HK CV07-163	IGHV3-33	ARDWAVAGNFDY	IGKV3-20	QQYGASPPTT	S1	SARS-2_infection	Kreye et al. A SARS-CoV-2 neutralizing antibody protects from lung pathology in a COVID-19 hamster model bioRxiv doi: 10.1101/2020.08.15.252320
HL CV07-164	IGHV1-46	ARDGSHWDFDY	IGLV2-14	SSYVSSDAWV	S1	SARS-2_infection	Kreye et al. A SARS-CoV-2 neutralizing antibody protects from lung pathology in a COVID-19 hamster model bioRxiv doi: 10.1101/2020.08.15.252320
HL CV07-165	IGHV3-53	ARRAASGWNFDY	IGLV2-23	CSYLGSATYV	S1	SARS-2_infection	Kreye et al. A SARS-CoV-2 neutralizing antibody protects from lung pathology in a COVID-19 hamster model bioRxiv doi: 10.1101/2020.08.15.252320
HK CV07-166	IGHV1-18	ARDTWDIVIVPAASAYYGMDV	IGKV2-28	MQALQTHT	S1	SARS-2_infection	Kreye et al. A SARS-CoV-2 neutralizing antibody protects from lung pathology in a COVID-19 hamster model bioRxiv doi: 10.1101/2020.08.15.252320
HK CV07-172	IGHV3-15	TTDRTYDYVWGSYRYRDY	IGKV1-39	QQTFSSPPWT	S1	SARS-2_infection	Kreye et al. A SARS-CoV-2 neutralizing antibody protects from lung pathology in a COVID-19 hamster model bioRxiv doi: 10.1101/2020.08.15.252320
HK CV07-173	IGHV3-30	SKGFLEWLLRRYYYGMDV	IGKV1-9	QQLNSYPFT	S1	SARS-2_infection	Kreye et al. A SARS-CoV-2 neutralizing antibody protects from lung pathology in a COVID-19 hamster model bioRxiv doi: 10.1101/2020.08.15.252320
HK CV07-176	IGHV5-51	ARHFGGSGSYYNGHWIPAYYYHGMDV	IGKV2-28	MQARQTPPLT	S1	SARS-2_infection	Kreye et al. A SARS-CoV-2 neutralizing antibody protects from lung pathology in a COVID-19 hamster model bioRxiv doi: 10.1101/2020.08.15.252320
HL CV07-176	IGHV5-51	ARHFGGSGSYYNGHWIPAYYYHGMDV	IGLV2-8	SSYAGSTNLV	S1	SARS-2_infection	Kreye et al. A SARS-CoV-2 neutralizing antibody protects from lung pathology in a COVID-19 hamster model bioRxiv doi: 10.1101/2020.08.15.252320
HK CV07-178	IGHV4-31	ARDRTMVVWNAFDI	IGKV1-39	QQSHSPSRT	S1	SARS-2_infection	Kreye et al. A SARS-CoV-2 neutralizing antibody protects from lung pathology in a COVID-19 hamster model bioRxiv doi: 10.1101/2020.08.15.252320
HL CV07-179	IGHV3-7	ARESRLGIAIFDRRLRSWFGA	IGLV2-14	SSYTSSSTRV	S1	SARS-2_infection	Kreye et al. A SARS-CoV-2 neutralizing antibody protects from lung pathology in a COVID-19 hamster model bioRxiv doi: 10.1101/2020.08.15.252320
HK CV07-180	IGHV3-15	TTQHYDFWSGNYKPFAF	IGKV2-28	MQALQTLT	S1	SARS-2_infection	Kreye et al. A SARS-CoV-2 neutralizing antibody protects from lung pathology in a COVID-19 hamster model bioRxiv doi: 10.1101/2020.08.15.252320
HL CV07-181	IGHV3-33	ARDEAAEYYFDY	IGLV3-25	QSADSSGTFWV	S1	SARS-2_infection	Kreye et al. A SARS-CoV-2 neutralizing antibody protects from lung pathology in a COVID-19 hamster model bioRxiv doi: 10.1101/2020.08.15.252320
HK CV07-183	IGHV3-30	AKEGSKGWIQNSCYFDY	IGKV4-1	QQYYSTPPT	S1	SARS-2_infection	Kreye et al. A SARS-CoV-2 neutralizing antibody protects from lung pathology in a COVID-19 hamster model bioRxiv doi: 10.1101/2020.08.15.252320
HK CV07-185	IGHV3-23	VKDPNWANGY	IGKV2-30	VQGTHWPLT	S1	SARS-2_infection	Kreye et al. A SARS-CoV-2 neutralizing antibody protects from lung pathology in a COVID-19 hamster model bioRxiv doi: 10.1101/2020.08.15.252320
HK CV07-186	IGHV1-46	AKGRSTIFGVIVNQGDCYDY	IGKV1-27	QKYNSAPLT	S1	SARS-2_infection	Kreye et al. A SARS-CoV-2 neutralizing antibody protects from lung pathology in a COVID-19 hamster model bioRxiv doi: 10.1101/2020.08.15.252320
HK CV07-189	IGHV3-23	AKDPHFDFWSGNYFDY	IGKV1D-12	QQANSFPLT	S1	SARS-2_infection	Kreye et al. A SARS-CoV-2 neutralizing antibody protects from lung pathology in a COVID-19 hamster model bioRxiv doi: 10.1101/2020.08.15.252320
HK CV07-190	IGHV4-31	ARDRGVTIFGVVIIDAFDI	IGKV3-20	QQYGSSPLT	S1	SARS-2_infection	Kreye et al. A SARS-CoV-2 neutralizing antibody protects from lung pathology in a COVID-19 hamster model bioRxiv doi: 10.1101/2020.08.15.252320
HK CV07-191	IGHV1-18	SREGDLTIFGSVTNAYYYFGMDF	IGKV1-39	QQSYSTPIT	S1	SARS-2_infection	Kreye et al. A SARS-CoV-2 neutralizing antibody protects from lung pathology in a COVID-19 hamster model bioRxiv doi: 10.1101/2020.08.15.252320
HL CV07-196	IGHV1-2	ARDLGIGVAGNLDH	IGLV2-8	SSYAGSNNWV	RBD	SARS-2_infection	Kreye et al. A SARS-CoV-2 neutralizing antibody protects from lung pathology in a COVID-19 hamster model bioRxiv doi: 10.1101/2020.08.15.252320
HK CV07-199	IGHV4-59	ARDRDSSGWYPNWFDP	IGKV1D-16	QQYNSYPRT	S1	SARS-2_infection	Kreye et al. A SARS-CoV-2 neutralizing antibody protects from lung pathology in a COVID-19 hamster model bioRxiv doi: 10.1101/2020.08.15.252320
HL CV07-200	IGHV1-2	ARGPFYYDNSGTLGGLDV	IGLV2-14	SSYTSSSTYV	RBD	SARS-2_infection	Kreye et al. A SARS-CoV-2 neutralizing antibody protects from lung pathology in a COVID-19 hamster model bioRxiv doi: 10.1101/2020.08.15.252320
HL CV07-201	IGHV1-2	ATDRLVNTGVYTTGSMDV	IGLV2-23	CSYGGSSDYV	RBD	SARS-2_infection	Kreye et al. A SARS-CoV-2 neutralizing antibody protects from lung pathology in a COVID-19 hamster model bioRxiv doi: 10.1101/2020.08.15.252320
HK CV07-202	IGHV3-53	ARDLYYYGMDV	IGKV1-9	QQLNNYSVT	RBD	SARS-2_infection	Kreye et al. A SARS-CoV-2 neutralizing antibody protects from lung pathology in a COVID-19 hamster model bioRxiv doi: 10.1101/2020.08.15.252320
HL CV07-203	IGHV1-2	ARKQQPSSLSYYYYGMDV	IGLV1-40	QSYDSSLSGSWV	S1	SARS-2_infection	Kreye et al. A SARS-CoV-2 neutralizing antibody protects from lung pathology in a COVID-19 hamster model bioRxiv doi: 10.1101/2020.08.15.252320
HL CV07-204	IGHV4-39	ALCGYSYGSNYYYYGMDV	IGLV6-57	QSYDSSIWV	S1	SARS-2_infection	Kreye et al. A SARS-CoV-2 neutralizing antibody protects from lung pathology in a COVID-19 hamster model bioRxiv doi: 10.1101/2020.08.15.252320
HK CV07-205	IGHV3-23	AKEYGYDSSGSGGDY	IGKV1-39	QQSYSTPNT	S1	SARS-2_infection	Kreye et al. A SARS-CoV-2 neutralizing antibody protects from lung pathology in a COVID-19 hamster model bioRxiv doi: 10.1101/2020.08.15.252320
HL CV07-205	IGHV3-23	AKEYGYDSSGSGGDY	IGLV2-23	CSYAGSSTWV	S1	SARS-2_infection	Kreye et al. A SARS-CoV-2 neutralizing antibody protects from lung pathology in a COVID-19 hamster model bioRxiv doi: 10.1101/2020.08.15.252320
HK CV07-206	IGHV1-2	AREGYYDFWSGYYTVYYYGMDV	IGKV1-5	QQYNSYWT	S1	SARS-2_infection	Kreye et al. A SARS-CoV-2 neutralizing antibody protects from lung pathology in a COVID-19 hamster model bioRxiv doi: 10.1101/2020.08.15.252320
HL CV07-206	IGHV1-2	AREGYYDFWSGYYTVYYYGMDV	IGLV2-14	SSYTSSSTRV	RBD	SARS-2_infection	Kreye et al. A SARS-CoV-2 neutralizing antibody protects from lung pathology in a COVID-19 hamster model bioRxiv doi: 10.1101/2020.08.15.252320
HL CV07-208	IGHV1-2	ARGPFYYDSSGTLGGMDV	IGLV2-14	SSYTSRNTYV	S1	SARS-2_infection	Kreye et al. A SARS-CoV-2 neutralizing antibody protects from lung pathology in a COVID-19 hamster model bioRxiv doi: 10.1101/2020.08.15.252320
HK CV07-209	IGHV3-11	ARDGVIPPRFDY	IGKV1-33	QQYDNLPLT	RBD	SARS-2_infection	Kreye et al. A SARS-CoV-2 neutralizing antibody protects from lung pathology in a COVID-19 hamster model bioRxiv doi: 10.1101/2020.08.15.252320
HL CV07-210	IGHV3-21	VSSGNYRFHY	IGLV2-14	SSYMSSSTPYV	S1	SARS-2_infection	Kreye et al. A SARS-CoV-2 neutralizing antibody protects from lung pathology in a COVID-19 hamster model bioRxiv doi: 10.1101/2020.08.15.252320
HL CV07-213	IGHV1-8	ARGPSWNGYYYYFDY	IGLV1-44	ASWDDRLNGVV	S1	SARS-2_infection	Kreye et al. A SARS-CoV-2 neutralizing antibody protects from lung pathology in a COVID-19 hamster model bioRxiv doi: 10.1101/2020.08.15.252320
HK CV07-214	IGHV6-1	AREENAFDI	IGKV3-15	QQYSNWLLYT	RBD	SARS-2_infection	Kreye et al. A SARS-CoV-2 neutralizing antibody protects from lung pathology in a COVID-19 hamster model bioRxiv doi: 10.1101/2020.08.15.252320
HK CV07-215	IGHV3-48	AREGHAFDI	IGKV3-20	QQYGSSPSWT	S1	SARS-2_infection	Kreye et al. A SARS-CoV-2 neutralizing antibody protects from lung pathology in a COVID-19 hamster model bioRxiv doi: 10.1101/2020.08.15.252320
HK CV07-216	IGHV3-7	VAWGTTPLGTSENN	IGKV2-30	MQHTHWPHT	S1	SARS-2_infection	Kreye et al. A SARS-CoV-2 neutralizing antibody protects from lung pathology in a COVID-19 hamster model bioRxiv doi: 10.1101/2020.08.15.252320
HL CV07-217	IGHV1-8	ARGPSWNGYYYYFDY	IGLV1-44	ASWDDSLNGVV	S1	SARS-2_infection	Kreye et al. A SARS-CoV-2 neutralizing antibody protects from lung pathology in a COVID-19 hamster model bioRxiv doi: 10.1101/2020.08.15.252320
HL CV07-218	IGHV3-23	AKRMGGNRFNPPVEY	IGLV1-40	HSYDSSLSASV	S1	SARS-2_infection	Kreye et al. A SARS-CoV-2 neutralizing antibody protects from lung pathology in a COVID-19 hamster model bioRxiv doi: 10.1101/2020.08.15.252320
HK CV07-219	IGHV3-11	ARDGIGQLWDDSYYYGLDV	IGKV2-30	MQGAHWPPYT	RBD	SARS-2_infection	Kreye et al. A SARS-CoV-2 neutralizing antibody protects from lung pathology in a COVID-19 hamster model bioRxiv doi: 10.1101/2020.08.15.252320
HL CV07-221	IGHV3-30	AKKAGYSSGWYTDYYYNGMDV	IGLV1-40	QSYDSSLRGV	S1	SARS-2_infection	Kreye et al. A SARS-CoV-2 neutralizing antibody protects from lung pathology in a COVID-19 hamster model bioRxiv doi: 10.1101/2020.08.15.252320
HL CV07-222	IGHV1-2	ARGPYYYDSSGSLGAFDI	IGLV2-23	CSYAGGSTSYV	RBD	SARS-2_infection	Kreye et al. A SARS-CoV-2 neutralizing antibody protects from lung pathology in a COVID-19 hamster model bioRxiv doi: 10.1101/2020.08.15.252320
HL CV07-223	IGHV1-8	VRGPSWNGYYYYFDY	IGLV1-44	ASWDDSLNGVV	S1	SARS-2_infection	Kreye et al. A SARS-CoV-2 neutralizing antibody protects from lung pathology in a COVID-19 hamster model bioRxiv doi: 10.1101/2020.08.15.252320
HL CV07-224	IGHV5-51	ARLGPYYSSSSNGMDV	IGLV2-23	CSYAGSSTRV	S1	SARS-2_infection	Kreye et al. A SARS-CoV-2 neutralizing antibody protects from lung pathology in a COVID-19 hamster model bioRxiv doi: 10.1101/2020.08.15.252320
HK CV07-225	IGHV4-31	ARDTPPGYNWNYGPYGMDV	IGKV3-15	QQYNNWPPGYT	RBD	SARS-2_infection	Kreye et al. A SARS-CoV-2 neutralizing antibody protects from lung pathology in a COVID-19 hamster model bioRxiv doi: 10.1101/2020.08.15.252320
HL CV07-226	IGHV3-30	AKKAGYSSGWYTDYYYNGMDV	IGLV2-8	SSYTASNRG	S1	SARS-2_infection	Kreye et al. A SARS-CoV-2 neutralizing antibody protects from lung pathology in a COVID-19 hamster model bioRxiv doi: 10.1101/2020.08.15.252320
HL CV07-230	IGHV3-9	AKEISGYYFDY	IGLV4-69	QTWGTGIHWV	S1	SARS-2_infection	Kreye et al. A SARS-CoV-2 neutralizing antibody protects from lung pathology in a COVID-19 hamster model bioRxiv doi: 10.1101/2020.08.15.252320
HL CV07-231	IGHV3-30	AKKAGYSSGWYTDYYYNGMDV	IGLV1-40	QSYDSSLRGV	S1	SARS-2_infection	Kreye et al. A SARS-CoV-2 neutralizing antibody protects from lung pathology in a COVID-19 hamster model bioRxiv doi: 10.1101/2020.08.15.252320
HL CV07-235	IGHV3-23	AKSTYGDYYYYYGMDV	IGLV2-14	NSYTSNSSLGV	RBD	SARS-2_infection	Kreye et al. A SARS-CoV-2 neutralizing antibody protects from lung pathology in a COVID-19 hamster model bioRxiv doi: 10.1101/2020.08.15.252320
HK CV07-236	IGHV3-53	AREYSSGWYDY	IGKV3-15	QQYNNWPLT	S1	SARS-2_infection	Kreye et al. A SARS-CoV-2 neutralizing antibody protects from lung pathology in a COVID-19 hamster model bioRxiv doi: 10.1101/2020.08.15.252320
HL CV07-237	IGHV1-2	ARGPFYYDSSGTLGGMDV	IGLV2-14	SSYTSSSTYV	RBD	SARS-2_infection	Kreye et al. A SARS-CoV-2 neutralizing antibody protects from lung pathology in a COVID-19 hamster model bioRxiv doi: 10.1101/2020.08.15.252320
HL CV07-238	IGHV1-8	ARTNWNYYYYYYGMDV	IGLV1-44	AAWDDSLNGYV	S1	SARS-2_infection	Kreye et al. A SARS-CoV-2 neutralizing antibody protects from lung pathology in a COVID-19 hamster model bioRxiv doi: 10.1101/2020.08.15.252320
HL CV07-239	IGHV4-34	ARGRWYHDNNGYRSDAFDV	IGLV1-44	AAWDDSLNEV	S1	SARS-2_infection	Kreye et al. A SARS-CoV-2 neutralizing antibody protects from lung pathology in a COVID-19 hamster model bioRxiv doi: 10.1101/2020.08.15.252320
HL CV07-241	IGHV3-74	ITSMFNNGFY	IGLV2-11	SSYAGSYTV	S1	SARS-2_infection	Kreye et al. A SARS-CoV-2 neutralizing antibody protects from lung pathology in a COVID-19 hamster model bioRxiv doi: 10.1101/2020.08.15.252320
HL CV07-242	IGHV3-15	TTLWRLDP	IGLV7-46	LLTHTDSRV	S1	SARS-2_infection	Kreye et al. A SARS-CoV-2 neutralizing antibody protects from lung pathology in a COVID-19 hamster model bioRxiv doi: 10.1101/2020.08.15.252320
HL CV07-249	IGHV1-2	ARDLGIGVAGNLDH	IGLV2-8	SSYAGSNNWV	RBD	SARS-2_infection	Kreye et al. A SARS-CoV-2 neutralizing antibody protects from lung pathology in a COVID-19 hamster model bioRxiv doi: 10.1101/2020.08.15.252320
HL CV07-250	IGHV1-18	AGSDNYGFPYNGMDV	IGLV2-8	SSYAGNNDFV	RBD	SARS-2_infection	Kreye et al. A SARS-CoV-2 neutralizing antibody protects from lung pathology in a COVID-19 hamster model bioRxiv doi: 10.1101/2020.08.15.252320
HK CV07-251	IGHV3-23	AKEFSIGWGLFDY	IGKV3-11	QQRNNWPVT	RBD	SARS-2_infection	Kreye et al. A SARS-CoV-2 neutralizing antibody protects from lung pathology in a COVID-19 hamster model bioRxiv doi: 10.1101/2020.08.15.252320
HK CV07-252	IGHV1-46	ARDKHWNNANYYYYGMDV	IGKV1-5	QQYNSYL	RBD	SARS-2_infection	Kreye et al. A SARS-CoV-2 neutralizing antibody protects from lung pathology in a COVID-19 hamster model bioRxiv doi: 10.1101/2020.08.15.252320
HL CV07-254	IGHV1-2	ARDQGGAALVGHSNY	IGLV2-23	CSYAGSSTWV	RBD	SARS-2_infection	Kreye et al. A SARS-CoV-2 neutralizing antibody protects from lung pathology in a COVID-19 hamster model bioRxiv doi: 10.1101/2020.08.15.252320
HL CV07-255	IGHV1-2	ARDSRFSYVNGEFDY	IGLV2-23	CSYAGHSTWV	RBD	SARS-2_infection	Kreye et al. A SARS-CoV-2 neutralizing antibody protects from lung pathology in a COVID-19 hamster model bioRxiv doi: 10.1101/2020.08.15.252320
HL CV07-262	IGHV1-2	ARVGWYDFGTPGDYYYYYGMDV	IGLV2-23	CSYAGTSTFV	RBD	SARS-2_infection	Kreye et al. A SARS-CoV-2 neutralizing antibody protects from lung pathology in a COVID-19 hamster model bioRxiv doi: 10.1101/2020.08.15.252320
HK CV07-263	IGHV1-2	ADSGYWGSHYYYGMDV	IGKV2D-29	MQSIQLPLT	RBD	SARS-2_infection	Kreye et al. A SARS-CoV-2 neutralizing antibody protects from lung pathology in a COVID-19 hamster model bioRxiv doi: 10.1101/2020.08.15.252320
HL CV07-264	IGHV1-2	ARDLGIGVAGNLDH	IGLV2-8	SSYAGSNNWV	RBD	SARS-2_infection	Kreye et al. A SARS-CoV-2 neutralizing antibody protects from lung pathology in a COVID-19 hamster model bioRxiv doi: 10.1101/2020.08.15.252320
HK CV07-265	IGHV3-48	ARRRYSSSWYYYYGMDV	IGKV1-9	QQLNSYPLT	S1	SARS-2_infection	Kreye et al. A SARS-CoV-2 neutralizing antibody protects from lung pathology in a COVID-19 hamster model bioRxiv doi: 10.1101/2020.08.15.252320
HL CV07-266	IGHV1-2	ATDRLVNTGVYTTGSMDV	IGLV2-23	CSYGGSSDYV	RBD	SARS-2_infection	Kreye et al. A SARS-CoV-2 neutralizing antibody protects from lung pathology in a COVID-19 hamster model bioRxiv doi: 10.1101/2020.08.15.252320
HL CV07-267	IGHV1-2	ARVFGPGLDCSSTSCYTYGMDV	IGLV2-23	CSYAGSSSWV	RBD	SARS-2_infection	Kreye et al. A SARS-CoV-2 neutralizing antibody protects from lung pathology in a COVID-19 hamster model bioRxiv doi: 10.1101/2020.08.15.252320
HL CV07-270	IGHV3-11	ARARGSSGWYRIGTRWGNWFDP	IGLV2-14	SSYTSSSNVV	RBD	SARS-2_infection	Kreye et al. A SARS-CoV-2 neutralizing antibody protects from lung pathology in a COVID-19 hamster model bioRxiv doi: 10.1101/2020.08.15.252320
HL CV07-271	IGHV1-2	ARVPFAYCSSTSCDRGTPYYYYYGMDV	IGLV2-14	SSYTSSSTLV	RBD	SARS-2_infection	Kreye et al. A SARS-CoV-2 neutralizing antibody protects from lung pathology in a COVID-19 hamster model bioRxiv doi: 10.1101/2020.08.15.252320
HK CV07-272	IGHV3-64	ARGLDNNGYYSGY	IGKV3-20	QQYGSSPRT	S1	SARS-2_infection	Kreye et al. A SARS-CoV-2 neutralizing antibody protects from lung pathology in a COVID-19 hamster model bioRxiv doi: 10.1101/2020.08.15.252320
HL CV07-274	IGHV1-2	ARDQKNDILTGLGDY	IGLV2-8	SSYAGSNNWV	RBD	SARS-2_infection	Kreye et al. A SARS-CoV-2 neutralizing antibody protects from lung pathology in a COVID-19 hamster model bioRxiv doi: 10.1101/2020.08.15.252320
HL CV07-275	IGHV3-66	ARDYYDSSGYYSSGGLGY	IGLV2-8	SSYAGSNNFV	RBD	SARS-2_infection	Kreye et al. A SARS-CoV-2 neutralizing antibody protects from lung pathology in a COVID-19 hamster model bioRxiv doi: 10.1101/2020.08.15.252320
HL CV07-280	IGHV1-2	ARGPFYYDSSGTLGGMDV	IGLV2-14	SSYTSSSTYV	RBD	SARS-2_infection	Kreye et al. A SARS-CoV-2 neutralizing antibody protects from lung pathology in a COVID-19 hamster model bioRxiv doi: 10.1101/2020.08.15.252320
HL CV07-281	IGHV1-2	ARGPFYYDSSGTLGGMDV	IGLV2-14	SSYTSSSTYV	RBD	SARS-2_infection	Kreye et al. A SARS-CoV-2 neutralizing antibody protects from lung pathology in a COVID-19 hamster model bioRxiv doi: 10.1101/2020.08.15.252320
HL CV07-283	IGHV1-2	VRGPFYYDSSGPLGGMDV	IGLV2-14	SSYTSSSTYV	RBD	SARS-2_infection	Kreye et al. A SARS-CoV-2 neutralizing antibody protects from lung pathology in a COVID-19 hamster model bioRxiv doi: 10.1101/2020.08.15.252320
HL CV07-284	IGHV5-51	ASGGDYPYGMDV	IGLV1-44	AAWDDSLSAWV	RBD	SARS-2_infection	Kreye et al. A SARS-CoV-2 neutralizing antibody protects from lung pathology in a COVID-19 hamster model bioRxiv doi: 10.1101/2020.08.15.252320
HL CV07-285	IGHV1-2	ARGPFYYDNSGTLGGLDV	IGLV2-14	SSYTSSSTYV	RBD	SARS-2_infection	Kreye et al. A SARS-CoV-2 neutralizing antibody protects from lung pathology in a COVID-19 hamster model bioRxiv doi: 10.1101/2020.08.15.252320
HL CV07-286	IGHV3-9	AKGGRYCSGTNCYEYYFFAMDV	IGLV2-8	SSYAGSNNNVV	S1	SARS-2_infection	Kreye et al. A SARS-CoV-2 neutralizing antibody protects from lung pathology in a COVID-19 hamster model bioRxiv doi: 10.1101/2020.08.15.252320
HK CV07-287	IGHV1-58	AAPYCSSTNCYDAFDI	IGKV3-20	QQYGSSPWT	RBD	SARS-2_infection	Kreye et al. A SARS-CoV-2 neutralizing antibody protects from lung pathology in a COVID-19 hamster model bioRxiv doi: 10.1101/2020.08.15.252320
HK CV07-289	IGHV1-2	ARGAAMVTGYTYYYGLDV	IGKV3-20	QQYGSSPIT	S1	SARS-2_infection	Kreye et al. A SARS-CoV-2 neutralizing antibody protects from lung pathology in a COVID-19 hamster model bioRxiv doi: 10.1101/2020.08.15.252320
HL CV07-290	IGHV1-2	ARDQKNDILTGLGDY	IGLV2-8	SSYAGSNNWV	RBD	SARS-2_infection	Kreye et al. A SARS-CoV-2 neutralizing antibody protects from lung pathology in a COVID-19 hamster model bioRxiv doi: 10.1101/2020.08.15.252320
HL CV07-292	IGHV1-2	ARDQKNDILTGLGDY	IGLV2-8	SSYAGSNNWV	RBD	SARS-2_infection	Kreye et al. A SARS-CoV-2 neutralizing antibody protects from lung pathology in a COVID-19 hamster model bioRxiv doi: 10.1101/2020.08.15.252320
HK CV07-293	IGHV3-11	ARCNGGGACFYGMDV	IGKV4-1	QQYYSTLT	S1	SARS-2_infection	Kreye et al. A SARS-CoV-2 neutralizing antibody protects from lung pathology in a COVID-19 hamster model bioRxiv doi: 10.1101/2020.08.15.252320
HL CV07-293	IGHV3-11	ARCNGGGACFYGMDV	IGLV2-14	SSYTISSTWV	S1	SARS-2_infection	Kreye et al. A SARS-CoV-2 neutralizing antibody protects from lung pathology in a COVID-19 hamster model bioRxiv doi: 10.1101/2020.08.15.252320
HL CV07-294	IGHV1-2	ARGPFYYDSSGTLGGMDV	IGLV2-14	SSYTSSSTYV	RBD	SARS-2_infection	Kreye et al. A SARS-CoV-2 neutralizing antibody protects from lung pathology in a COVID-19 hamster model bioRxiv doi: 10.1101/2020.08.15.252320
HL CV07-297	IGHV3-53	ARRSASGWNFDY	IGLV2-8	SSYAGSNNLV	S1	SARS-2_infection	Kreye et al. A SARS-CoV-2 neutralizing antibody protects from lung pathology in a COVID-19 hamster model bioRxiv doi: 10.1101/2020.08.15.252320
HL CV07-299	IGHV5-51	ATSHGYSGYELGY	IGLV2-14	SSYTSSSTVWV	S1	SARS-2_infection	Kreye et al. A SARS-CoV-2 neutralizing antibody protects from lung pathology in a COVID-19 hamster model bioRxiv doi: 10.1101/2020.08.15.252320
HK CV07-301	IGHV1-2	ARVDTTGTTFWLYYYYGMDV	IGKV2D-29	-	S1	SARS-2_infection	Kreye et al. A SARS-CoV-2 neutralizing antibody protects from lung pathology in a COVID-19 hamster model bioRxiv doi: 10.1101/2020.08.15.252320
HL CV07-301	IGHV1-2	ARVDTTGTTFWLYYYYGMDV	IGLV2-23	CSYAGSSTWV	S1	SARS-2_infection	Kreye et al. A SARS-CoV-2 neutralizing antibody protects from lung pathology in a COVID-19 hamster model bioRxiv doi: 10.1101/2020.08.15.252320
HK CV07-302	IGHV3-9	AKDKGPYYYYGMDV	IGKV2D-29	MQSIQLPQT	RBD	SARS-2_infection	Kreye et al. A SARS-CoV-2 neutralizing antibody protects from lung pathology in a COVID-19 hamster model bioRxiv doi: 10.1101/2020.08.15.252320
HL CV07-303	IGHV1-2	ARDLGIGVAGNLDH	IGLV2-8	SSYAGSNNWV	RBD	SARS-2_infection	Kreye et al. A SARS-CoV-2 neutralizing antibody protects from lung pathology in a COVID-19 hamster model bioRxiv doi: 10.1101/2020.08.15.252320
HL CV07-304	IGHV1-2	ARVFGPGLDCSSTSCYTYGMDV	IGLV2-23	CSYAGSNSWV	RBD	SARS-2_infection	Kreye et al. A SARS-CoV-2 neutralizing antibody protects from lung pathology in a COVID-19 hamster model bioRxiv doi: 10.1101/2020.08.15.252320
HL CV07-305	IGHV1-2	ARDLGIGVAGNLDH	IGLV2-8	SSYAGSNNWV	RBD	SARS-2_infection	Kreye et al. A SARS-CoV-2 neutralizing antibody protects from lung pathology in a COVID-19 hamster model bioRxiv doi: 10.1101/2020.08.15.252320
HK CV07-306	IGHV1-2	ARGTLYYDILTGSPNPPKLDY	IGKV1-39	QQSYSTPWT	RBD	SARS-2_infection	Kreye et al. A SARS-CoV-2 neutralizing antibody protects from lung pathology in a COVID-19 hamster model bioRxiv doi: 10.1101/2020.08.15.252320
HL CV07-307	IGHV1-2	ARGPFYYDNSGTLGGLDV	IGLV2-14	SSYTSSSTYV	RBD	SARS-2_infection	Kreye et al. A SARS-CoV-2 neutralizing antibody protects from lung pathology in a COVID-19 hamster model bioRxiv doi: 10.1101/2020.08.15.252320
HL CV07-309	IGHV1-2	ARGPFYYDNSGTLGGLDV	IGLV2-14	SSYTSSSTYV	RBD	SARS-2_infection	Kreye et al. A SARS-CoV-2 neutralizing antibody protects from lung pathology in a COVID-19 hamster model bioRxiv doi: 10.1101/2020.08.15.252320
HL CV07-310	IGHV1-2	ARGPFYYDSSGTLGGMDV	IGLV2-14	SSYTSSSTYV	RBD	SARS-2_infection	Kreye et al. A SARS-CoV-2 neutralizing antibody protects from lung pathology in a COVID-19 hamster model bioRxiv doi: 10.1101/2020.08.15.252320
HL CV07-312	IGHV1-2	ARIPIFGVVSTPGQYYYYGMDV	IGLV2-14	ISYTSSSTWV	S1	SARS-2_infection	Kreye et al. A SARS-CoV-2 neutralizing antibody protects from lung pathology in a COVID-19 hamster model bioRxiv doi: 10.1101/2020.08.15.252320
HL CV07-313	IGHV1-2	ATDRLVNTGVYTTGSMDV	IGLV2-23	CSYGGSSDYV	S1	SARS-2_infection	Kreye et al. A SARS-CoV-2 neutralizing antibody protects from lung pathology in a COVID-19 hamster model bioRxiv doi: 10.1101/2020.08.15.252320
HK CV07-315	IGHV3-9	AKDFLWDLHPPRYYGMDV	IGKV1-39	QQSYSTHA	S1	SARS-2_infection	Kreye et al. A SARS-CoV-2 neutralizing antibody protects from lung pathology in a COVID-19 hamster model bioRxiv doi: 10.1101/2020.08.15.252320
HL CV07-315	IGHV3-9	AKDFLWDLHPPRYYGMDV	IGLV1-51	GTWDSSLNGV	RBD	SARS-2_infection	Kreye et al. A SARS-CoV-2 neutralizing antibody protects from lung pathology in a COVID-19 hamster model bioRxiv doi: 10.1101/2020.08.15.252320
HL CV07-316	IGHV1-2	ARGPFYYDSSGTLGGMDV	IGLV2-14	SSYTSSSTYV	RBD	SARS-2_infection	Kreye et al. A SARS-CoV-2 neutralizing antibody protects from lung pathology in a COVID-19 hamster model bioRxiv doi: 10.1101/2020.08.15.252320
HL CV07-317	IGHV1-2	ARDQKNDILTGLGHY	IGLV2-8	SSYAGSNNWV	RBD	SARS-2_infection	Kreye et al. A SARS-CoV-2 neutralizing antibody protects from lung pathology in a COVID-19 hamster model bioRxiv doi: 10.1101/2020.08.15.252320
HK CV07-319	IGHV1-2	ARGPFFFEVVVAEGFGWFDP	IGKV3-15	QQYNNWPPIT	S1	SARS-2_infection	Kreye et al. A SARS-CoV-2 neutralizing antibody protects from lung pathology in a COVID-19 hamster model bioRxiv doi: 10.1101/2020.08.15.252320
HL CV07-319	IGHV1-2	ARGPFFFEVVVAEGFGWFDP	IGLV2-8	SSYAGSNVYV	S1	SARS-2_infection	Kreye et al. A SARS-CoV-2 neutralizing antibody protects from lung pathology in a COVID-19 hamster model bioRxiv doi: 10.1101/2020.08.15.252320
HL CV07-323	IGHV1-2	ARVFGPGLDCSSTSCYTYGMDV	IGLV2-23	CSYAGSSSWV	RBD	SARS-2_infection	Kreye et al. A SARS-CoV-2 neutralizing antibody protects from lung pathology in a COVID-19 hamster model bioRxiv doi: 10.1101/2020.08.15.252320
HL CV07-324	IGHV1-2	ARGPFYYDSSSTLGGMDV	IGLV2-14	SSYTSSSTYV	RBD	SARS-2_infection	Kreye et al. A SARS-CoV-2 neutralizing antibody protects from lung pathology in a COVID-19 hamster model bioRxiv doi: 10.1101/2020.08.15.252320
HK CV23-101	IGHV3-30	ARDWEYYGSGTKAFDY	IGKV1-13	QHFNSYPLT	RBD	SARS-2_infection	Kreye et al. A SARS-CoV-2 neutralizing antibody protects from lung pathology in a COVID-19 hamster model bioRxiv doi: 10.1101/2020.08.15.252320
HL CV23-103	IGHV1-2	-	IGLV2-14	SSYTRSTAVV	S1	SARS-2_infection	Kreye et al. A SARS-CoV-2 neutralizing antibody protects from lung pathology in a COVID-19 hamster model bioRxiv doi: 10.1101/2020.08.15.252320
HL CV23-113	IGHV5-51	ATTRGYSDYEFAY	IGLV2-8	SSYAGSNNFPWV	S1	SARS-2_infection	Kreye et al. A SARS-CoV-2 neutralizing antibody protects from lung pathology in a COVID-19 hamster model bioRxiv doi: 10.1101/2020.08.15.252320
HK CV23-114	IGHV4-31	ARDLGPRSDFGSGSGVGVIDP	IGKV3-15	QQYHNWPPWT	S1	SARS-2_infection	Kreye et al. A SARS-CoV-2 neutralizing antibody protects from lung pathology in a COVID-19 hamster model bioRxiv doi: 10.1101/2020.08.15.252320
HL CV23-115	IGHV1-2	ARGYYDILIGYATTHDAFDL	IGLV2-14	SSYTDSSTWV	S1	SARS-2_infection	Kreye et al. A SARS-CoV-2 neutralizing antibody protects from lung pathology in a COVID-19 hamster model bioRxiv doi: 10.1101/2020.08.15.252320
HK CV23-116	IGHV3-21	ARASLVTMVRGAGNYMDV	IGKV3-11	QQRSNWPLT	S1	SARS-2_infection	Kreye et al. A SARS-CoV-2 neutralizing antibody protects from lung pathology in a COVID-19 hamster model bioRxiv doi: 10.1101/2020.08.15.252320
HL CV23-116	IGHV3-21	ARASLVTMVRGAGNYMDV	IGLV2-23	CSYAGSRV	S1	SARS-2_infection	Kreye et al. A SARS-CoV-2 neutralizing antibody protects from lung pathology in a COVID-19 hamster model bioRxiv doi: 10.1101/2020.08.15.252320
HL CV23-121	IGHV1-2	ARELGSWDGRFDY	IGLV2-23	CSYAGSSTWV	S1	SARS-2_infection	Kreye et al. A SARS-CoV-2 neutralizing antibody protects from lung pathology in a COVID-19 hamster model bioRxiv doi: 10.1101/2020.08.15.252320
HK CV23-126	IGHV4-59	ARDTTSYCSGGSCYYNYGMDV	IGKV2-28	MQALQTPRT	S1	SARS-2_infection	Kreye et al. A SARS-CoV-2 neutralizing antibody protects from lung pathology in a COVID-19 hamster model bioRxiv doi: 10.1101/2020.08.15.252320
HL CV24-198	IGHV1-2	ARDLAYSMVRGISGI	IGLV2-23	CSYAGSNTWV	RBD	SARS-2_infection	Kreye et al. A SARS-CoV-2 neutralizing antibody protects from lung pathology in a COVID-19 hamster model bioRxiv doi: 10.1101/2020.08.15.252320
HL CV24-201	IGHV1-2	ARDLAYSMVRGISGI	IGLV2-23	CSYAGSNTWV	RBD	SARS-2_infection	Kreye et al. A SARS-CoV-2 neutralizing antibody protects from lung pathology in a COVID-19 hamster model bioRxiv doi: 10.1101/2020.08.15.252320
HK CV24-220	IGHV3-48	ARDRGSGWSLDESYFDH	IGKV1-39	QQSKSIPYT	S1	SARS-2_infection	Kreye et al. A SARS-CoV-2 neutralizing antibody protects from lung pathology in a COVID-19 hamster model bioRxiv doi: 10.1101/2020.08.15.252320
HL CV24-223	IGHV4-39	ARLRWLRGEFDY	IGLV6-57	QSYDSSTYWV	RBD	SARS-2_infection	Kreye et al. A SARS-CoV-2 neutralizing antibody protects from lung pathology in a COVID-19 hamster model bioRxiv doi: 10.1101/2020.08.15.252320
HL CV24-226	IGHV4-39	ARLRWLRGEFDY	IGLV6-57	QSYDSSTYWV	RBD	SARS-2_infection	Kreye et al. A SARS-CoV-2 neutralizing antibody protects from lung pathology in a COVID-19 hamster model bioRxiv doi: 10.1101/2020.08.15.252320
HL CV24-236	IGHV3-49	IRGGYGGNSGFDY	IGLV1-51	GTWDSSLSAVV	S1	SARS-2_infection	Kreye et al. A SARS-CoV-2 neutralizing antibody protects from lung pathology in a COVID-19 hamster model bioRxiv doi: 10.1101/2020.08.15.252320
HL CV24-243	IGHV3-7	ARLYSGNYFDY	IGLV4-69	QTWDTAIWV	S1	SARS-2_infection	Kreye et al. A SARS-CoV-2 neutralizing antibody protects from lung pathology in a COVID-19 hamster model bioRxiv doi: 10.1101/2020.08.15.252320
HK CV24-247	IGHV3-48	ARGFYDILTGYYSFHFDL	IGKV1-5	QQYNTYWT	S1	SARS-2_infection	Kreye et al. A SARS-CoV-2 neutralizing antibody protects from lung pathology in a COVID-19 hamster model bioRxiv doi: 10.1101/2020.08.15.252320
HK CV24-248	IGHV3-33	ARREGVADYYYYYGMDV	IGKV1-6	LQVYNYPWT	S1	SARS-2_infection	Kreye et al. A SARS-CoV-2 neutralizing antibody protects from lung pathology in a COVID-19 hamster model bioRxiv doi: 10.1101/2020.08.15.252320
HL CV24-249	IGHV1-18	AREYDYSNPNYYYYYGMDV	IGLV3-27	YSAADNMGV	S1	SARS-2_infection	Kreye et al. A SARS-CoV-2 neutralizing antibody protects from lung pathology in a COVID-19 hamster model bioRxiv doi: 10.1101/2020.08.15.252320
HK CV24-252	IGHV3-74	VRVSGPFHDYFLYAMDV	IGKV3-20	QHYSAATWT	S1	SARS-2_infection	Kreye et al. A SARS-CoV-2 neutralizing antibody protects from lung pathology in a COVID-19 hamster model bioRxiv doi: 10.1101/2020.08.15.252320
HL CV24-253	IGHV1-2	ARVFHGVITPFDY	IGLV5-37	MIWPSSAVV	S1	SARS-2_infection	Kreye et al. A SARS-CoV-2 neutralizing antibody protects from lung pathology in a COVID-19 hamster model bioRxiv doi: 10.1101/2020.08.15.252320
HK CV24-255	IGHV4-34	ARGRLGFEELFRGVFFYYFDY	IGKV1-39	QQTFNSPRT	S1	SARS-2_infection	Kreye et al. A SARS-CoV-2 neutralizing antibody protects from lung pathology in a COVID-19 hamster model bioRxiv doi: 10.1101/2020.08.15.252320
HK CV24-256	IGHV3-49	TRAQEEKITMIRRIISWFDP	IGKV3-20	QQYGSSPIT	S1	SARS-2_infection	Kreye et al. A SARS-CoV-2 neutralizing antibody protects from lung pathology in a COVID-19 hamster model bioRxiv doi: 10.1101/2020.08.15.252320
HL CV24-260	IGHV4-59	ARLLKSCTGGICQTYFYYAMDV	IGLV1-40	QSYDGSLSESAV	S1	SARS-2_infection	Kreye et al. A SARS-CoV-2 neutralizing antibody protects from lung pathology in a COVID-19 hamster model bioRxiv doi: 10.1101/2020.08.15.252320
HK CV24-262	IGHV4-31	ARGTTYTIFGVVISPFDY	IGKV3-20	QQYGSSPLT	S1	SARS-2_infection	Kreye et al. A SARS-CoV-2 neutralizing antibody protects from lung pathology in a COVID-19 hamster model bioRxiv doi: 10.1101/2020.08.15.252320
HK CV24-265	IGHV4-34	ARGAPGT	IGKV1-5	QHYSTFPYT	S1	SARS-2_infection	Kreye et al. A SARS-CoV-2 neutralizing antibody protects from lung pathology in a COVID-19 hamster model bioRxiv doi: 10.1101/2020.08.15.252320
HK CV24-268	IGHV3-9	TTGYCRSNNCLTFYAF	IGKV1-39	QQSYRAPVT	S1	SARS-2_infection	Kreye et al. A SARS-CoV-2 neutralizing antibody protects from lung pathology in a COVID-19 hamster model bioRxiv doi: 10.1101/2020.08.15.252320
HL CV24-269	IGHV4-31	ARDYFGRSGSGSSLYYYYGMDV	IGLV3-1	QAWDSSTV	S1	SARS-2_infection	Kreye et al. A SARS-CoV-2 neutralizing antibody protects from lung pathology in a COVID-19 hamster model bioRxiv doi: 10.1101/2020.08.15.252320
HK CV24-271	IGHV3-21	ARVAAAGQKYYFDY	IGKV1-9	QQLNS	S1	SARS-2_infection	Kreye et al. A SARS-CoV-2 neutralizing antibody protects from lung pathology in a COVID-19 hamster model bioRxiv doi: 10.1101/2020.08.15.252320
HL CV24-275	IGHV3-30	AKVANVFMLYPRGSWGMDV	IGLV1-47	AAWDDSLSGWV	S1	SARS-2_infection	Kreye et al. A SARS-CoV-2 neutralizing antibody protects from lung pathology in a COVID-19 hamster model bioRxiv doi: 10.1101/2020.08.15.252320
HK CV24-280	IGHV3-48	AAGSSTSPSPV	IGKV3-15	QQYNNWPRT	S1	SARS-2_infection	Kreye et al. A SARS-CoV-2 neutralizing antibody protects from lung pathology in a COVID-19 hamster model bioRxiv doi: 10.1101/2020.08.15.252320
HK CV24-282	IGHV3-23	AKDRGRRLTHLGVAPDV	IGKV1-39	QQSYTTPYT	S1	SARS-2_infection	Kreye et al. A SARS-CoV-2 neutralizing antibody protects from lung pathology in a COVID-19 hamster model bioRxiv doi: 10.1101/2020.08.15.252320
HK CV24-283	IGHV3-66	CGGYGSSWYLDY	IGKV3-11	QQRSNWPYT	S1	SARS-2_infection	Kreye et al. A SARS-CoV-2 neutralizing antibody protects from lung pathology in a COVID-19 hamster model bioRxiv doi: 10.1101/2020.08.15.252320
HL CV24-284	IGHV4-31	ARGGLSSRNGGNRSYSSSSFPLGRQDY	IGLV2-14	SSYTSSSTLYV	S1	SARS-2_infection	Kreye et al. A SARS-CoV-2 neutralizing antibody protects from lung pathology in a COVID-19 hamster model bioRxiv doi: 10.1101/2020.08.15.252320
HL CV24-285	IGHV5-51	ARFLSFVTSPTRYDY	IGLV2-14	SSYTSSSTLV	S1	SARS-2_infection	Kreye et al. A SARS-CoV-2 neutralizing antibody protects from lung pathology in a COVID-19 hamster model bioRxiv doi: 10.1101/2020.08.15.252320
HK CV24-286	IGHV1-69	ARHLPLSGYYAFDV	IGKV3-20	QQYGSSPYT	S1	SARS-2_infection	Kreye et al. A SARS-CoV-2 neutralizing antibody protects from lung pathology in a COVID-19 hamster model bioRxiv doi: 10.1101/2020.08.15.252320
HK CV24-287	IGHV3-23	AKDRSGGILAGGSGGALDI	IGKV1-5	QQYSSYSRT	S1	SARS-2_infection	Kreye et al. A SARS-CoV-2 neutralizing antibody protects from lung pathology in a COVID-19 hamster model bioRxiv doi: 10.1101/2020.08.15.252320
HL CV24-290	IGHV4-39	ARASEDISLERAYNYGLTIDF	IGLV3-9	QVWDSSTVV	S1	SARS-2_infection	Kreye et al. A SARS-CoV-2 neutralizing antibody protects from lung pathology in a COVID-19 hamster model bioRxiv doi: 10.1101/2020.08.15.252320
HL CV24-293	IGHV3-7	ARENYDSSGYYYAYYYYGMDV	IGLV3-25	QSADSSGTYV	S1	SARS-2_infection	Kreye et al. A SARS-CoV-2 neutralizing antibody protects from lung pathology in a COVID-19 hamster model bioRxiv doi: 10.1101/2020.08.15.252320
HK CV24-294	IGHV3-9	ARGDLGIRYFDY	IGKV3-15	QQYNNWPPIT	S1	SARS-2_infection	Kreye et al. A SARS-CoV-2 neutralizing antibody protects from lung pathology in a COVID-19 hamster model bioRxiv doi: 10.1101/2020.08.15.252320
HL CV24-294	IGHV3-9	ARGDLGIRYFDY	IGLV2-23	CSYAGSSTWV	S1	SARS-2_infection	Kreye et al. A SARS-CoV-2 neutralizing antibody protects from lung pathology in a COVID-19 hamster model bioRxiv doi: 10.1101/2020.08.15.252320
HK CV24-296	IGHV1-18	-	IGKV4-1	QQYHSTPPA	S1	SARS-2_infection	Kreye et al. A SARS-CoV-2 neutralizing antibody protects from lung pathology in a COVID-19 hamster model bioRxiv doi: 10.1101/2020.08.15.252320
HL CV24-296	IGHV1-18	-	IGLV2-23	CSYAGSSTWV	S1	SARS-2_infection	Kreye et al. A SARS-CoV-2 neutralizing antibody protects from lung pathology in a COVID-19 hamster model bioRxiv doi: 10.1101/2020.08.15.252320
HK CV24-298	IGHV3-33	ARGWGGDGYTVDAFDV	IGKV2-28	MQALQPPYI	S1	SARS-2_infection	Kreye et al. A SARS-CoV-2 neutralizing antibody protects from lung pathology in a COVID-19 hamster model bioRxiv doi: 10.1101/2020.08.15.252320
HK CV24-301	IGHV1-46	ARSLYSGSYGAYNWFDP	IGKV3-11	LQRINWLT	S1	SARS-2_infection	Kreye et al. A SARS-CoV-2 neutralizing antibody protects from lung pathology in a COVID-19 hamster model bioRxiv doi: 10.1101/2020.08.15.252320
HK CV24-309	IGHV4-61	AREQVLDPGLYYGIDV	IGKV1-39	QQSYSTHT	S1	SARS-2_infection	Kreye et al. A SARS-CoV-2 neutralizing antibody protects from lung pathology in a COVID-19 hamster model bioRxiv doi: 10.1101/2020.08.15.252320
HL CV24-309	IGHV4-61	AREQVLDPGLYYGIDV	IGLV3-1	QAWDSDTVI	S1	SARS-2_infection	Kreye et al. A SARS-CoV-2 neutralizing antibody protects from lung pathology in a COVID-19 hamster model bioRxiv doi: 10.1101/2020.08.15.252320
HL CV24-310	IGHV1-2	ARVFHGVITPFDF	IGLV5-37	MIWPSSDVV	S1	SARS-2_infection	Kreye et al. A SARS-CoV-2 neutralizing antibody protects from lung pathology in a COVID-19 hamster model bioRxiv doi: 10.1101/2020.08.15.252320
HL CV24-311	IGHV1-2	ARGADIFITIFGVVIKENDY	IGLV2-18	SSYTSSSTLV	S1	SARS-2_infection	Kreye et al. A SARS-CoV-2 neutralizing antibody protects from lung pathology in a COVID-19 hamster model bioRxiv doi: 10.1101/2020.08.15.252320
HL CV24-314	IGHV3-30	ARGKNYGYSDDDLFQHFDY	IGLV7-43	LLHYGSSQLGV	S1	SARS-2_infection	Kreye et al. A SARS-CoV-2 neutralizing antibody protects from lung pathology in a COVID-19 hamster model bioRxiv doi: 10.1101/2020.08.15.252320
HK CV24-316	IGHV1-69	ARALGLSGHGMDV	IGKV1-39	QHSYSTPHT	S1	SARS-2_infection	Kreye et al. A SARS-CoV-2 neutralizing antibody protects from lung pathology in a COVID-19 hamster model bioRxiv doi: 10.1101/2020.08.15.252320
HL CV24-317	IGHV4-4	AKESWLELWLQGAGFDI	IGLV2-11	CSYGGSYTFVV	S1	SARS-2_infection	Kreye et al. A SARS-CoV-2 neutralizing antibody protects from lung pathology in a COVID-19 hamster model bioRxiv doi: 10.1101/2020.08.15.252320
HL CV24-319	IGHV1-46	ARDLWMEYEYNDSGIQKTADQGMDV	IGLV3-1	QAWDINTVV	S1	SARS-2_infection	Kreye et al. A SARS-CoV-2 neutralizing antibody protects from lung pathology in a COVID-19 hamster model bioRxiv doi: 10.1101/2020.08.15.252320
HK CV24-321	IGHV3-33	ARDMVRGPNDASDI	IGKV1-12	QQANSFPLT	S1	SARS-2_infection	Kreye et al. A SARS-CoV-2 neutralizing antibody protects from lung pathology in a COVID-19 hamster model bioRxiv doi: 10.1101/2020.08.15.252320
HL CV24-322	IGHV4-39	ARQRTHTIFGVVVHFDY	IGLV3-25	QSADSSGTYDV	S1	SARS-2_infection	Kreye et al. A SARS-CoV-2 neutralizing antibody protects from lung pathology in a COVID-19 hamster model bioRxiv doi: 10.1101/2020.08.15.252320
HK CV24-323	IGHV3-49	TRAQEEKITMIRRIISWFDP	IGKV3-20	QQYGSSPIT	S1	SARS-2_infection	Kreye et al. A SARS-CoV-2 neutralizing antibody protects from lung pathology in a COVID-19 hamster model bioRxiv doi: 10.1101/2020.08.15.252320
HK CV24-325	IGHV3-49	TRAQEEKITMIRRIISWFDP	IGKV3-20	QQYGSSPIT	S1	SARS-2_infection	Kreye et al. A SARS-CoV-2 neutralizing antibody protects from lung pathology in a COVID-19 hamster model bioRxiv doi: 10.1101/2020.08.15.252320
HK CV24-329	IGHV3-33	ARDMVRGPNDASDI	IGKV3-15	QQYNNWPPVT	S1	SARS-2_infection	Kreye et al. A SARS-CoV-2 neutralizing antibody protects from lung pathology in a COVID-19 hamster model bioRxiv doi: 10.1101/2020.08.15.252320
HK CV24-330	IGHV3-49	TRAQEEKITMIRRIISWFDP	IGKV3-20	QQYGSSPIT	S1	SARS-2_infection	Kreye et al. A SARS-CoV-2 neutralizing antibody protects from lung pathology in a COVID-19 hamster model bioRxiv doi: 10.1101/2020.08.15.252320
HL CV24-331	IGHV3-23	AKEVPDIIVVAVAVGMDV	IGLV1-47	ASWDDSLSGVL	S1	SARS-2_infection	Kreye et al. A SARS-CoV-2 neutralizing antibody protects from lung pathology in a COVID-19 hamster model bioRxiv doi: 10.1101/2020.08.15.252320
HL CV24-332	IGHV1-2	ARETRETYYDILTGYPFYYYFGMDV	IGLV1-51	GTWDGSLSAAV	S1	SARS-2_infection	Kreye et al. A SARS-CoV-2 neutralizing antibody protects from lung pathology in a COVID-19 hamster model bioRxiv doi: 10.1101/2020.08.15.252320
HL CV24-333	IGHV3-15	SSDLPKWGSGMADY	IGLV8-61	VLYMGSDIWA	S1	SARS-2_infection	Kreye et al. A SARS-CoV-2 neutralizing antibody protects from lung pathology in a COVID-19 hamster model bioRxiv doi: 10.1101/2020.08.15.252320
HK CV24-336	IGHV3-49	TRAQEEKITMIRRIISWFDP	IGKV3-20	QQYGSSPIT	S1	SARS-2_infection	Kreye et al. A SARS-CoV-2 neutralizing antibody protects from lung pathology in a COVID-19 hamster model bioRxiv doi: 10.1101/2020.08.15.252320
HK CV24-344	IGHV3-33	ARREGVADYSYSCGMDV	IGKV1-6	LQVYNYPWT	S1	SARS-2_infection	Kreye et al. A SARS-CoV-2 neutralizing antibody protects from lung pathology in a COVID-19 hamster model bioRxiv doi: 10.1101/2020.08.15.252320
HK CV24-346	IGHV1-69	ARSDDSSGYYYLKEENDAFDI	IGKV2-30	MQGTHWREYT	S1	SARS-2_infection	Kreye et al. A SARS-CoV-2 neutralizing antibody protects from lung pathology in a COVID-19 hamster model bioRxiv doi: 10.1101/2020.08.15.252320
HL CV24-347	IGHV1-2	ARDRLYCSSTSCYTPYYYYYYGMDV	IGLV3-25	QSADSSGTYGV	S1	SARS-2_infection	Kreye et al. A SARS-CoV-2 neutralizing antibody protects from lung pathology in a COVID-19 hamster model bioRxiv doi: 10.1101/2020.08.15.252320
HL CV38-102	IGHV3-23	AKVETRGVGFDL	IGLV3-1	QAWDSSTVV	S1	SARS-2_infection	Kreye et al. A SARS-CoV-2 neutralizing antibody protects from lung pathology in a COVID-19 hamster model bioRxiv doi: 10.1101/2020.08.15.252320
HK CV38-103	IGHV3-11	ARDWNLSGYYGGGR	IGKV1-16	QQYNSYPLT	RBD	SARS-2_infection	Kreye et al. A SARS-CoV-2 neutralizing antibody protects from lung pathology in a COVID-19 hamster model bioRxiv doi: 10.1101/2020.08.15.252320
HK CV38-105	IGHV3-74	ARQRVARRRGFGESPFYYGLDV	IGKV1-6	LQNYNFPRT	S1	SARS-2_infection	Kreye et al. A SARS-CoV-2 neutralizing antibody protects from lung pathology in a COVID-19 hamster model bioRxiv doi: 10.1101/2020.08.15.252320
HL CV38-107	IGHV1-2	ARDGAQYILTGDFDY	IGLV2-8	SSYAGSNNYV	RBD	SARS-2_infection	Kreye et al. A SARS-CoV-2 neutralizing antibody protects from lung pathology in a COVID-19 hamster model bioRxiv doi: 10.1101/2020.08.15.252320
HK CV38-113	IGHV3-53	ARGGRLADAAGDY	IGKV1-33	QQYDNLPSWT	RBD	SARS-2_infection	Kreye et al. A SARS-CoV-2 neutralizing antibody protects from lung pathology in a COVID-19 hamster model bioRxiv doi: 10.1101/2020.08.15.252320
HK CV38-114	IGHV5-51	ARAGNDNSLDY	IGKV1-39	QQSYTTPYT	S1	SARS-2_infection	Kreye et al. A SARS-CoV-2 neutralizing antibody protects from lung pathology in a COVID-19 hamster model bioRxiv doi: 10.1101/2020.08.15.252320
HL CV38-114	IGHV5-51	ARAGNDNSLDY	IGLV9-49	GADHGSGSNFVQKV	RBD	SARS-2_infection	Kreye et al. A SARS-CoV-2 neutralizing antibody protects from lung pathology in a COVID-19 hamster model bioRxiv doi: 10.1101/2020.08.15.252320
HL CV38-115	IGHV3-7	ARDLYYYDSSGNGVNWFDP	IGLV1-40	QSYDSSLSGSYV	RBD	SARS-2_infection	Kreye et al. A SARS-CoV-2 neutralizing antibody protects from lung pathology in a COVID-19 hamster model bioRxiv doi: 10.1101/2020.08.15.252320
HL CV38-117	IGHV4-30-4	ARVTRIYGSGSYCFDY	IGLV2-23	CSYVGSSTFVV	RBD	SARS-2_infection	Kreye et al. A SARS-CoV-2 neutralizing antibody protects from lung pathology in a COVID-19 hamster model bioRxiv doi: 10.1101/2020.08.15.252320
HK CV38-118	IGHV4-59	ARAWSSSWYLDY	IGKV3-11	QQRSNWPPVT	RBD	SARS-2_infection	Kreye et al. A SARS-CoV-2 neutralizing antibody protects from lung pathology in a COVID-19 hamster model bioRxiv doi: 10.1101/2020.08.15.252320
HL CV38-119	IGHV4-4	ARAWNFDY	IGLV2-23	CSYAGSSNWV	RBD	SARS-2_infection	Kreye et al. A SARS-CoV-2 neutralizing antibody protects from lung pathology in a COVID-19 hamster model bioRxiv doi: 10.1101/2020.08.15.252320
HL CV38-122	IGHV3-23	AKVLDI	IGLV2-14	SSYTSSSTPYV	S1	SARS-2_infection	Kreye et al. A SARS-CoV-2 neutralizing antibody protects from lung pathology in a COVID-19 hamster model bioRxiv doi: 10.1101/2020.08.15.252320
HK CV38-124	IGHV4-59	ATYYYDSSGYPYGMDV	IGKV1-9	QQLNSYPG	RBD	SARS-2_infection	Kreye et al. A SARS-CoV-2 neutralizing antibody protects from lung pathology in a COVID-19 hamster model bioRxiv doi: 10.1101/2020.08.15.252320
HL CV38-125	IGHV5-51	ARHQGYSSSSLGY	IGLV9-49	GADHGSGSNFVYM	RBD	SARS-2_infection	Kreye et al. A SARS-CoV-2 neutralizing antibody protects from lung pathology in a COVID-19 hamster model bioRxiv doi: 10.1101/2020.08.15.252320
HK CV38-127	IGHV3-33	ARDPEIVVGGVDY	IGKV2-30	MQGTHWPYT	RBD	SARS-2_infection	Kreye et al. A SARS-CoV-2 neutralizing antibody protects from lung pathology in a COVID-19 hamster model bioRxiv doi: 10.1101/2020.08.15.252320
HK CV38-128	IGHV3-11	ARDWNLSGYYGGGR	IGKV1-39	QQSYTTPYT	S1	SARS-2_infection	Kreye et al. A SARS-CoV-2 neutralizing antibody protects from lung pathology in a COVID-19 hamster model bioRxiv doi: 10.1101/2020.08.15.252320
HK CV38-129	IGHV4-31	ARDQGASASWDAFDI	IGKV3-20	QQYGSSLT	RBD	SARS-2_infection	Kreye et al. A SARS-CoV-2 neutralizing antibody protects from lung pathology in a COVID-19 hamster model bioRxiv doi: 10.1101/2020.08.15.252320
HK CV38-131	IGHV3-11	ARDHSVRFLEWLLPY	IGKV1-9	QQLNSYPWT	RBD	SARS-2_infection	Kreye et al. A SARS-CoV-2 neutralizing antibody protects from lung pathology in a COVID-19 hamster model bioRxiv doi: 10.1101/2020.08.15.252320
HK CV38-132	IGHV4-31	ARAERSITIFGVVTSAFDY	IGKV4-1	QQYYSTPYT	RBD	SARS-2_infection	Kreye et al. A SARS-CoV-2 neutralizing antibody protects from lung pathology in a COVID-19 hamster model bioRxiv doi: 10.1101/2020.08.15.252320
HK CV38-134	IGHV4-34	ASSGWYYPDY	IGKV3-20	QQYGSSPNT	RBD	SARS-2_infection	Kreye et al. A SARS-CoV-2 neutralizing antibody protects from lung pathology in a COVID-19 hamster model bioRxiv doi: 10.1101/2020.08.15.252320
HL CV38-135	IGHV3-23	AKVTGLGNAFDI	IGLV3-1	QAWDSSTVV	S1	SARS-2_infection	Kreye et al. A SARS-CoV-2 neutralizing antibody protects from lung pathology in a COVID-19 hamster model bioRxiv doi: 10.1101/2020.08.15.252320
HL CV38-136	IGHV4-4	ARSSGRGRVVALGSFDP	IGLV2-23	CSYAGSSTWV	S1	SARS-2_infection	Kreye et al. A SARS-CoV-2 neutralizing antibody protects from lung pathology in a COVID-19 hamster model bioRxiv doi: 10.1101/2020.08.15.252320
HK CV38-139	IGHV3-53	ARGHYDLFDY	IGKV1-9	QQLNSYPPGT	RBD	SARS-2_infection	Kreye et al. A SARS-CoV-2 neutralizing antibody protects from lung pathology in a COVID-19 hamster model bioRxiv doi: 10.1101/2020.08.15.252320
HK CV38-140	IGHV4-31	ARAYDSSGYYPDY	IGKV1-39	QQSYSTLT	RBD	SARS-2_infection	Kreye et al. A SARS-CoV-2 neutralizing antibody protects from lung pathology in a COVID-19 hamster model bioRxiv doi: 10.1101/2020.08.15.252320
HK CV38-142	IGHV5-51	ARIRGVYSSGWIGGDY	IGKV1-39	QQSYSTPRQWT	RBD	SARS-2_infection	Kreye et al. A SARS-CoV-2 neutralizing antibody protects from lung pathology in a COVID-19 hamster model bioRxiv doi: 10.1101/2020.08.15.252320
HL CV38-143	IGHV1-2	ARDGAQYILTGDFDY	IGLV2-8	SSYAGSNNYV	RBD	SARS-2_infection	Kreye et al. A SARS-CoV-2 neutralizing antibody protects from lung pathology in a COVID-19 hamster model bioRxiv doi: 10.1101/2020.08.15.252320
HK CV38-146	IGHV1-69	ARAATYYYDSSGYTPNWFDP	IGKV1-39	QQSYSTLYT	RBD	SARS-2_infection	Kreye et al. A SARS-CoV-2 neutralizing antibody protects from lung pathology in a COVID-19 hamster model bioRxiv doi: 10.1101/2020.08.15.252320
HL CV38-147	IGHV3-9	AKDRRIAVAGTGEDYYFDY	IGLV3-21	QVWDSSSDQVV	RBD	SARS-2_infection	Kreye et al. A SARS-CoV-2 neutralizing antibody protects from lung pathology in a COVID-19 hamster model bioRxiv doi: 10.1101/2020.08.15.252320
HL CV38-148	IGHV3-66	ARSAPLVGAYSGIYFDY	IGLV9-49	GADHGSGSNFVV	RBD	SARS-2_infection	Kreye et al. A SARS-CoV-2 neutralizing antibody protects from lung pathology in a COVID-19 hamster model bioRxiv doi: 10.1101/2020.08.15.252320
HK CV38-149	IGHV1-69	ARAATYYYDSSGYTPNWFDP	IGKV1-39	QQSYSTLYT	S1	SARS-2_infection	Kreye et al. A SARS-CoV-2 neutralizing antibody protects from lung pathology in a COVID-19 hamster model bioRxiv doi: 10.1101/2020.08.15.252320
HK CV38-150	IGHV3-30	AKSQWLVLRHAFDI	IGKV2D-29	MQSIQLWT	S1	SARS-2_infection	Kreye et al. A SARS-CoV-2 neutralizing antibody protects from lung pathology in a COVID-19 hamster model bioRxiv doi: 10.1101/2020.08.15.252320
HL CV38-156	IGHV4-59	ARFSQYYYDSSGYDFDY	IGLV2-23	CSYAGSSSWV	S1	SARS-2_infection	Kreye et al. A SARS-CoV-2 neutralizing antibody protects from lung pathology in a COVID-19 hamster model bioRxiv doi: 10.1101/2020.08.15.252320
HK CV38-158	IGHV3-15	TTDRWFGELFSAYYYYYGMDV	IGKV3-11	QQRSNWPPIFT	S1	SARS-2_infection	Kreye et al. A SARS-CoV-2 neutralizing antibody protects from lung pathology in a COVID-19 hamster model bioRxiv doi: 10.1101/2020.08.15.252320
HL CV38-159	IGHV1-2	ARGNTVFWSGPPLDY	IGLV2-14	SSYTSSSTYV	RBD	SARS-2_infection	Kreye et al. A SARS-CoV-2 neutralizing antibody protects from lung pathology in a COVID-19 hamster model bioRxiv doi: 10.1101/2020.08.15.252320
HL CV38-160	IGHV3-23	AKVAGRGNAFDI	IGLV7-43	LLYYGGAL	S1	SARS-2_infection	Kreye et al. A SARS-CoV-2 neutralizing antibody protects from lung pathology in a COVID-19 hamster model bioRxiv doi: 10.1101/2020.08.15.252320
HK CV38-165	IGHV4-4	ARRSLGNYDSSGYDH	IGKV3-15	QQYNNWPPAIT	S1	SARS-2_infection	Kreye et al. A SARS-CoV-2 neutralizing antibody protects from lung pathology in a COVID-19 hamster model bioRxiv doi: 10.1101/2020.08.15.252320
HL CV38-165	IGHV4-4	ARRSLGNYDSSGYDH	IGLV1-44	AAWDDSLNGYV	S1	SARS-2_infection	Kreye et al. A SARS-CoV-2 neutralizing antibody protects from lung pathology in a COVID-19 hamster model bioRxiv doi: 10.1101/2020.08.15.252320
HL CV38-173	IGHV3-30-3	ARDYGGYNYN	IGLV3-1	QAWDSSTVV	S1	SARS-2_infection	Kreye et al. A SARS-CoV-2 neutralizing antibody protects from lung pathology in a COVID-19 hamster model bioRxiv doi: 10.1101/2020.08.15.252320
HK CV38-177	IGHV3-9	AKDMVVVAIFGVGPFDY	IGKV1-6	LQDYNYPLT	S1	SARS-2_infection	Kreye et al. A SARS-CoV-2 neutralizing antibody protects from lung pathology in a COVID-19 hamster model bioRxiv doi: 10.1101/2020.08.15.252320
HK CV38-179	IGHV5-51	ARQRRPPGKRVLTMIVVVYNDAFDI	IGKV1-33	QQYDNLLFT	S1	SARS-2_infection	Kreye et al. A SARS-CoV-2 neutralizing antibody protects from lung pathology in a COVID-19 hamster model bioRxiv doi: 10.1101/2020.08.15.252320
HL CV38-179	IGHV5-51	ARQRRPPGKRVLTMIVVVYNDAFDI	IGLV1-40	QSYDSSLSGSV	S1	SARS-2_infection	Kreye et al. A SARS-CoV-2 neutralizing antibody protects from lung pathology in a COVID-19 hamster model bioRxiv doi: 10.1101/2020.08.15.252320
HL CV38-180	IGHV4-4	ARRAAAGPRPYDY	IGLV2-23	CSYAGFSTWV	S1	SARS-2_infection	Kreye et al. A SARS-CoV-2 neutralizing antibody protects from lung pathology in a COVID-19 hamster model bioRxiv doi: 10.1101/2020.08.15.252320
HK CV38-181	IGHV1-2	ARDLGYSYLYGAFDI	IGKV3-11	QQRSNWPT	RBD	SARS-2_infection	Kreye et al. A SARS-CoV-2 neutralizing antibody protects from lung pathology in a COVID-19 hamster model bioRxiv doi: 10.1101/2020.08.15.252320
HL CV38-182	IGHV1-69	AKELGYSGYGAHRYFDL	IGLV1-40	QSYDSSLSGVV	RBD	SARS-2_infection	Kreye et al. A SARS-CoV-2 neutralizing antibody protects from lung pathology in a COVID-19 hamster model bioRxiv doi: 10.1101/2020.08.15.252320
HL CV38-183	IGHV3-53	ARGDGWDNYYYGMDV	IGLV1-40	QSYDSSLSGSV	RBD	SARS-2_infection	Kreye et al. A SARS-CoV-2 neutralizing antibody protects from lung pathology in a COVID-19 hamster model bioRxiv doi: 10.1101/2020.08.15.252320
HK CV38-184	IGHV4-39	ARGLGWFDP	IGKV1-NL1	QQYYSTPPRT	RBD	SARS-2_infection	Kreye et al. A SARS-CoV-2 neutralizing antibody protects from lung pathology in a COVID-19 hamster model bioRxiv doi: 10.1101/2020.08.15.252320
HL CV38-186	IGHV1-2	ARDQSPDILKSPFDY	IGLV2-23	CSYAGSSTFG	RBD	SARS-2_infection	Kreye et al. A SARS-CoV-2 neutralizing antibody protects from lung pathology in a COVID-19 hamster model bioRxiv doi: 10.1101/2020.08.15.252320
HL CV38-193	IGHV3-11	ARDISRNLHDFRPYYFDY	IGLV7-46	LLSYSGARV	RBD	SARS-2_infection	Kreye et al. A SARS-CoV-2 neutralizing antibody protects from lung pathology in a COVID-19 hamster model bioRxiv doi: 10.1101/2020.08.15.252320
HL CV38-194	IGHV4-59	ARHDVYSSGWYGEGAFDI	IGLV1-40	QSYDSSLSGSWV	S1	SARS-2_infection	Kreye et al. A SARS-CoV-2 neutralizing antibody protects from lung pathology in a COVID-19 hamster model bioRxiv doi: 10.1101/2020.08.15.252320
HL CV38-199	IGHV4-59	ARYYQDFDY	IGLV1-44	AAWDDSLNGPYV	S1	SARS-2_infection	Kreye et al. A SARS-CoV-2 neutralizing antibody protects from lung pathology in a COVID-19 hamster model bioRxiv doi: 10.1101/2020.08.15.252320
HK CV38-201	IGHV3-30	AKDIVLVPAAIPVPIFDY	IGKV3-11	QQRSNWPPT	S1	SARS-2_infection	Kreye et al. A SARS-CoV-2 neutralizing antibody protects from lung pathology in a COVID-19 hamster model bioRxiv doi: 10.1101/2020.08.15.252320
HL CV38-202	IGHV3-33	ARDSSQQQLAYAFDI	IGLV3-1	QAWDSSIVV	S1	SARS-2_infection	Kreye et al. A SARS-CoV-2 neutralizing antibody protects from lung pathology in a COVID-19 hamster model bioRxiv doi: 10.1101/2020.08.15.252320
HL CV38-205	IGHV4-30-2	ARDHYPYYYYGMDV	IGLV6-57	QSYDSSTVV	S1	SARS-2_infection	Kreye et al. A SARS-CoV-2 neutralizing antibody protects from lung pathology in a COVID-19 hamster model bioRxiv doi: 10.1101/2020.08.15.252320
HK CV38-206	IGHV3-7	ARKGNAIDV	IGKV1-5	LQYNSYSWYT	S1	SARS-2_infection	Kreye et al. A SARS-CoV-2 neutralizing antibody protects from lung pathology in a COVID-19 hamster model bioRxiv doi: 10.1101/2020.08.15.252320
HL CV38-207	IGHV4-30-4	AKIRVRAGFRWAFDI	IGLV2-14	SSYTNTNTLV	S1	SARS-2_infection	Kreye et al. A SARS-CoV-2 neutralizing antibody protects from lung pathology in a COVID-19 hamster model bioRxiv doi: 10.1101/2020.08.15.252320
HL CV38-208	IGHV4-39	AHQSGNSGPWYFDL	IGLV8-61	VLYMGSGIVV	S1	SARS-2_infection	Kreye et al. A SARS-CoV-2 neutralizing antibody protects from lung pathology in a COVID-19 hamster model bioRxiv doi: 10.1101/2020.08.15.252320
HL CV38-210	IGHV4-39	ARHVEPDYGGNSFDY	IGLV1-40	QSYDSSLSGYV	S1	SARS-2_infection	Kreye et al. A SARS-CoV-2 neutralizing antibody protects from lung pathology in a COVID-19 hamster model bioRxiv doi: 10.1101/2020.08.15.252320
HL CV38-211	IGHV3-9	AKDISNKWLRLTQPYSYYGLDV	IGLV2-8	SSYAGSNIPYV	S1	SARS-2_infection	Kreye et al. A SARS-CoV-2 neutralizing antibody protects from lung pathology in a COVID-19 hamster model bioRxiv doi: 10.1101/2020.08.15.252320
HL CV38-213	IGHV3-23	AKVLIRNGYDILTGYPYDAFDI	IGLV2-14	SSYTSSSTLV	RBD	SARS-2_infection	Kreye et al. A SARS-CoV-2 neutralizing antibody protects from lung pathology in a COVID-19 hamster model bioRxiv doi: 10.1101/2020.08.15.252320
HL CV38-215	IGHV3-30-3	ARDGYSAYDFGY	IGLV8-61	VLFMGSGTWV	S1	SARS-2_infection	Kreye et al. A SARS-CoV-2 neutralizing antibody protects from lung pathology in a COVID-19 hamster model bioRxiv doi: 10.1101/2020.08.15.252320
HK CV38-217	IGHV4-30-2	ASGPAWELFDY	IGKV3-15	QSYHNWPL	S1	SARS-2_infection	Kreye et al. A SARS-CoV-2 neutralizing antibody protects from lung pathology in a COVID-19 hamster model bioRxiv doi: 10.1101/2020.08.15.252320
HK CV38-219	IGHV4-39	ARQMRIGTIVVVPAALDY	IGKV3-20	QQYYSSPWT	S1	SARS-2_infection	Kreye et al. A SARS-CoV-2 neutralizing antibody protects from lung pathology in a COVID-19 hamster model bioRxiv doi: 10.1101/2020.08.15.252320
HK CV38-221	IGHV3-66	ARGFGDYYFDY	IGKV3-20	QQLYT	RBD	SARS-2_infection	Kreye et al. A SARS-CoV-2 neutralizing antibody protects from lung pathology in a COVID-19 hamster model bioRxiv doi: 10.1101/2020.08.15.252320
HK CV38-222	IGHV4-30-4	ARDPWQVTIFGVVIRYGMDV	IGKV1-9	QQLNSYPRT	S1	SARS-2_infection	Kreye et al. A SARS-CoV-2 neutralizing antibody protects from lung pathology in a COVID-19 hamster model bioRxiv doi: 10.1101/2020.08.15.252320
HL CV38-225	IGHV3-11	ARDLWFGRYWGNWLDP	IGLV1-51	GTWDNSLSAAV	S1	SARS-2_infection	Kreye et al. A SARS-CoV-2 neutralizing antibody protects from lung pathology in a COVID-19 hamster model bioRxiv doi: 10.1101/2020.08.15.252320
HL CV38-227	IGHV3-66	ASEGRTTGTIVAYYYFAMDV	IGLV2-8	SSYAGRSNVV	S1	SARS-2_infection	Kreye et al. A SARS-CoV-2 neutralizing antibody protects from lung pathology in a COVID-19 hamster model bioRxiv doi: 10.1101/2020.08.15.252320
HK CV38-228	IGHV4-31	AREKGTGDYYLDY	IGKV3-15	QQYNSWPRA	S1	SARS-2_infection	Kreye et al. A SARS-CoV-2 neutralizing antibody protects from lung pathology in a COVID-19 hamster model bioRxiv doi: 10.1101/2020.08.15.252320
HL CV38-229	IGHV4-30-4	AKIRVRAGFRWAFDI	IGLV2-14	SSYTNTNTLV	S1	SARS-2_infection	Kreye et al. A SARS-CoV-2 neutralizing antibody protects from lung pathology in a COVID-19 hamster model bioRxiv doi: 10.1101/2020.08.15.252320
HL CV38-230	IGHV3-53	ARDNSSNWYYFDS	IGLV3-25	QSADSSGTYV	S1	SARS-2_infection	Kreye et al. A SARS-CoV-2 neutralizing antibody protects from lung pathology in a COVID-19 hamster model bioRxiv doi: 10.1101/2020.08.15.252320
HL CV38-231	IGHV3-33	ARDGLDDDYIWGSFKIRYYYMDV	IGLV2-8	SSYSGTTNFAQ	S1	SARS-2_infection	Kreye et al. A SARS-CoV-2 neutralizing antibody protects from lung pathology in a COVID-19 hamster model bioRxiv doi: 10.1101/2020.08.15.252320
HL CV38-232	IGHV3-23	ASGTYRLGDY	IGLV1-44	AAWDDSLDGPV	S1	SARS-2_infection	Kreye et al. A SARS-CoV-2 neutralizing antibody protects from lung pathology in a COVID-19 hamster model bioRxiv doi: 10.1101/2020.08.15.252320
HL CV38-233	IGHV4-4	VTGGRWRFDP	IGLV2-11	CSYAGTYTYWL	S1	SARS-2_infection	Kreye et al. A SARS-CoV-2 neutralizing antibody protects from lung pathology in a COVID-19 hamster model bioRxiv doi: 10.1101/2020.08.15.252320
HK CV38-235	IGHV3-23	VRDLSSSDPWYFDF	IGKV3D-20	QQYGDSPRT	S1	SARS-2_infection	Kreye et al. A SARS-CoV-2 neutralizing antibody protects from lung pathology in a COVID-19 hamster model bioRxiv doi: 10.1101/2020.08.15.252320
HK CV38-236	IGHV3-64	ARGGYEIVVVPDYYYYGMDV	IGKV3-20	QQYKD	S1	SARS-2_infection	Kreye et al. A SARS-CoV-2 neutralizing antibody protects from lung pathology in a COVID-19 hamster model bioRxiv doi: 10.1101/2020.08.15.252320
HK CV38-238	IGHV3-30	AKDPLNCSSTRCYTAWIYYYYGMDV	IGKV2D-29	MQSIQLPLT	S1	SARS-2_infection	Kreye et al. A SARS-CoV-2 neutralizing antibody protects from lung pathology in a COVID-19 hamster model bioRxiv doi: 10.1101/2020.08.15.252320
HK CV38-240	IGHV3-30	AKDSVKGYSSGWYYYYYGMDV	IGKV2D-29	MQSIQLPLT	S1	SARS-2_infection	Kreye et al. A SARS-CoV-2 neutralizing antibody protects from lung pathology in a COVID-19 hamster model bioRxiv doi: 10.1101/2020.08.15.252320
HK CV38-242	IGHV3-23	ARDLSSSDPWYFDF	IGKV3D-20	QQYGDSPRT	S1	SARS-2_infection	Kreye et al. A SARS-CoV-2 neutralizing antibody protects from lung pathology in a COVID-19 hamster model bioRxiv doi: 10.1101/2020.08.15.252320
HK CV38-243	IGHV3-21	ARDRSGWYRNLFDY	IGKV2-28	MQALQASIT	S1	SARS-2_infection	Kreye et al. A SARS-CoV-2 neutralizing antibody protects from lung pathology in a COVID-19 hamster model bioRxiv doi: 10.1101/2020.08.15.252320
HK CV38-245	IGHV3-49	TRDFDHADSFDI	IGKV2-28	MQALHTPRYT	S1	SARS-2_infection	Kreye et al. A SARS-CoV-2 neutralizing antibody protects from lung pathology in a COVID-19 hamster model bioRxiv doi: 10.1101/2020.08.15.252320
HK CV38-248	IGHV3-30	AKGFYDSGP	IGKV2-30	MQGTHWKT	S1	SARS-2_infection	Kreye et al. A SARS-CoV-2 neutralizing antibody protects from lung pathology in a COVID-19 hamster model bioRxiv doi: 10.1101/2020.08.15.252320
HL CV38-251	IGHV3-23	AKDQTVSFFYYGMDV	IGLV1-47	ATWDDSLSGYV	S1	SARS-2_infection	Kreye et al. A SARS-CoV-2 neutralizing antibody protects from lung pathology in a COVID-19 hamster model bioRxiv doi: 10.1101/2020.08.15.252320
HK CV38-252	IGHV1-3	ARDNTNTWFGSIEY	IGKV4-1	QQNYATPLT	S1	SARS-2_infection	Kreye et al. A SARS-CoV-2 neutralizing antibody protects from lung pathology in a COVID-19 hamster model bioRxiv doi: 10.1101/2020.08.15.252320
HL CV38-255	IGHV3-9	VREATRGAHFDC	IGLV2-8	SSYVGFNNLDNFV	S1	SARS-2_infection	Kreye et al. A SARS-CoV-2 neutralizing antibody protects from lung pathology in a COVID-19 hamster model bioRxiv doi: 10.1101/2020.08.15.252320
HK CV38-257	IGHV4-34	ARRIYYGDLGNWNFDL	IGKV1-16	QQYNSYPLT	S1	SARS-2_infection	Kreye et al. A SARS-CoV-2 neutralizing antibody protects from lung pathology in a COVID-19 hamster model bioRxiv doi: 10.1101/2020.08.15.252320
HL CV38-259	IGHV1-69	ATLGYCSGGSCFPTGVFGY	IGLV7-46	LLSYSGARSWV	S1	SARS-2_infection	Kreye et al. A SARS-CoV-2 neutralizing antibody protects from lung pathology in a COVID-19 hamster model bioRxiv doi: 10.1101/2020.08.15.252320
HK CV38-263	IGHV4-31	AREKGTGDYYLDS	IGKV3-15	QQYNSWPRA	S1	SARS-2_infection	Kreye et al. A SARS-CoV-2 neutralizing antibody protects from lung pathology in a COVID-19 hamster model bioRxiv doi: 10.1101/2020.08.15.252320
HK CV38-265	IGHV3-23	AKDGHSMVRGVTMWGEFYYYYGMDV	IGKV3-15	QQYNNWPPYT	S1	SARS-2_infection	Kreye et al. A SARS-CoV-2 neutralizing antibody protects from lung pathology in a COVID-19 hamster model bioRxiv doi: 10.1101/2020.08.15.252320
HK CV38-270	IGHV3-9	VRSRWQLTSSAFDM	IGKV1-9	QQLNKYPIT	S1	SARS-2_infection	Kreye et al. A SARS-CoV-2 neutralizing antibody protects from lung pathology in a COVID-19 hamster model bioRxiv doi: 10.1101/2020.08.15.252320
HK CV38-271	IGHV4-31	AREKGTGDYYLDP	IGKV3-15	QQYNSWPRA	S1	SARS-2_infection	Kreye et al. A SARS-CoV-2 neutralizing antibody protects from lung pathology in a COVID-19 hamster model bioRxiv doi: 10.1101/2020.08.15.252320
HL CV38-273	IGHV1-2	ARTYYYDSSGYRNYYYYGMDV	IGLV2-18	SLYTSSSTYV	S1	SARS-2_infection	Kreye et al. A SARS-CoV-2 neutralizing antibody protects from lung pathology in a COVID-19 hamster model bioRxiv doi: 10.1101/2020.08.15.252320
HK CV38-275	IGHV3-15	TTDRGNSITIFGVVIIDRPY	IGKV3-20	QQYGSS	S1	SARS-2_infection	Kreye et al. A SARS-CoV-2 neutralizing antibody protects from lung pathology in a COVID-19 hamster model bioRxiv doi: 10.1101/2020.08.15.252320
HL CV38-276	IGHV3-21	ARDEGSPGLDYYGMDV	IGLV2-14	SSYTSNTTLVV	S1	SARS-2_infection	Kreye et al. A SARS-CoV-2 neutralizing antibody protects from lung pathology in a COVID-19 hamster model bioRxiv doi: 10.1101/2020.08.15.252320
HL CV38-278	IGHV4-30-4	AKIRVRAGFRWAFDI	IGLV2-14	SSYTNTNTLV	S1	SARS-2_infection	Kreye et al. A SARS-CoV-2 neutralizing antibody protects from lung pathology in a COVID-19 hamster model bioRxiv doi: 10.1101/2020.08.15.252320
HL CV38-281	IGHV3-11	ARDMNYKYYYDSSGYPLLDY	IGLV1-44	AAWDDSLNGWV	S1	SARS-2_infection	Kreye et al. A SARS-CoV-2 neutralizing antibody protects from lung pathology in a COVID-19 hamster model bioRxiv doi: 10.1101/2020.08.15.252320
HK CV38-284	IGHV3-49	IRARYYYDSSATFDY	IGKV1-39	QQCYSLPST	S1	SARS-2_infection	Kreye et al. A SARS-CoV-2 neutralizing antibody protects from lung pathology in a COVID-19 hamster model bioRxiv doi: 10.1101/2020.08.15.252320
HL CV38-286	IGHV3-30	AKDASSPVYDFWSGYYNHLGMDV	IGLV3-21	QVWDSSSDQGV	S1	SARS-2_infection	Kreye et al. A SARS-CoV-2 neutralizing antibody protects from lung pathology in a COVID-19 hamster model bioRxiv doi: 10.1101/2020.08.15.252320
HK CV38-288	IGHV3-66	ARDYTVTTGGVDGMDV	IGKV3-11	QQRSNWPPWT	S1	SARS-2_infection	Kreye et al. A SARS-CoV-2 neutralizing antibody protects from lung pathology in a COVID-19 hamster model bioRxiv doi: 10.1101/2020.08.15.252320
HK CV38-289	IGHV3-23	VSRAAVGQPEY	IGKV1D-12	QQAYTLPRVT	S1	SARS-2_infection	Kreye et al. A SARS-CoV-2 neutralizing antibody protects from lung pathology in a COVID-19 hamster model bioRxiv doi: 10.1101/2020.08.15.252320
HK CV48-103	IGHV3-49	SRFYDYWNTFGLLLGSGLTFYHMDV	IGKV4-1	QQYCYTPWT	S1	SARS-2_infection	Kreye et al. A SARS-CoV-2 neutralizing antibody protects from lung pathology in a COVID-19 hamster model bioRxiv doi: 10.1101/2020.08.15.252320
HL CV48-104	IGHV1-69	ARDGQQLVRGWFDP	IGLV2-14	SSYTSSSTLYV	RBD	SARS-2_infection	Kreye et al. A SARS-CoV-2 neutralizing antibody protects from lung pathology in a COVID-19 hamster model bioRxiv doi: 10.1101/2020.08.15.252320
HL CV48-107	IGHV4-39	ASENDYGEHDY	IGKV4-60	ETWDSNTRKVV	S1	SARS-2_infection	Kreye et al. A SARS-CoV-2 neutralizing antibody protects from lung pathology in a COVID-19 hamster model bioRxiv doi: 10.1101/2020.08.15.252320
HL CV48-109	IGHV3-30	VKGDTSAYWPSSLLIS	IGLV2-14	GSYATGSSPVV	S1	SARS-2_infection	Kreye et al. A SARS-CoV-2 neutralizing antibody protects from lung pathology in a COVID-19 hamster model bioRxiv doi: 10.1101/2020.08.15.252320
HK CV48-110	IGHV3-33	ARDARYSAYELPDYFFDL	IGKV1-5	QQYKGSSWAT	S1	SARS-2_infection	Kreye et al. A SARS-CoV-2 neutralizing antibody protects from lung pathology in a COVID-19 hamster model bioRxiv doi: 10.1101/2020.08.15.252320
HL CV48-113	IGHV3-33	ARDGLDDDYIWGSFKIRYYYMDV	IGLV4-69	QTWGTGINVV	S1	SARS-2_infection	Kreye et al. A SARS-CoV-2 neutralizing antibody protects from lung pathology in a COVID-19 hamster model bioRxiv doi: 10.1101/2020.08.15.252320
HL CV48-119	IGHV3-23	AKTDRHWNHCD	IGLV2-14	SSYTGSSTLVA	S1	SARS-2_infection	Kreye et al. A SARS-CoV-2 neutralizing antibody protects from lung pathology in a COVID-19 hamster model bioRxiv doi: 10.1101/2020.08.15.252320
HL CV48-123	IGHV1-3	ARNGGGLDQ	IGLV2-14	CSSTTSSTAV	S1	SARS-2_infection	Kreye et al. A SARS-CoV-2 neutralizing antibody protects from lung pathology in a COVID-19 hamster model bioRxiv doi: 10.1101/2020.08.15.252320
HK CV-X1-102	IGHV1-69	ARSPRPLIVVAEDGMDV	IGKV3-20	QQYGSSPFT	RBD	SARS-2_infection	Kreye et al. A SARS-CoV-2 neutralizing antibody protects from lung pathology in a COVID-19 hamster model bioRxiv doi: 10.1101/2020.08.15.252320
HL CV-X1-109	IGHV1-2	ARGPLFWDTAMANFDY	IGLV2-14	-	S1	SARS-2_infection	Kreye et al. A SARS-CoV-2 neutralizing antibody protects from lung pathology in a COVID-19 hamster model bioRxiv doi: 10.1101/2020.08.15.252320
HK CV-X1-111	IGHV3-49	NRELHNSVVVGVMGY	IGKV4-1	HHYYSPPYA	S1	SARS-2_infection	Kreye et al. A SARS-CoV-2 neutralizing antibody protects from lung pathology in a COVID-19 hamster model bioRxiv doi: 10.1101/2020.08.15.252320
HK CV-X1-112	IGHV3-23	AKVGSGWYAFDY	IGKV3-15	QQYNKWPRT	S1	SARS-2_infection	Kreye et al. A SARS-CoV-2 neutralizing antibody protects from lung pathology in a COVID-19 hamster model bioRxiv doi: 10.1101/2020.08.15.252320
HL CV-X1-119	IGHV4-59	ARDRIMPLSYYYYYGMDV	IGLV1-44	AAWDDSLNGWV	S1	SARS-2_infection	Kreye et al. A SARS-CoV-2 neutralizing antibody protects from lung pathology in a COVID-19 hamster model bioRxiv doi: 10.1101/2020.08.15.252320
HK CV-X1-126	IGHV3-53	ARDLSEGGMDV	IGKV1-12	QQANGFPPL	RBD	SARS-2_infection	Kreye et al. A SARS-CoV-2 neutralizing antibody protects from lung pathology in a COVID-19 hamster model bioRxiv doi: 10.1101/2020.08.15.252320
HK CV-X1-128	IGHV5-51	ARTYDFWSGFDYYGMDV	IGKV3-11	QQRSNWPT	S1	SARS-2_infection	Kreye et al. A SARS-CoV-2 neutralizing antibody protects from lung pathology in a COVID-19 hamster model bioRxiv doi: 10.1101/2020.08.15.252320
HL CV-X1-131	IGHV3-30	ARMATTYPEHDPSLY	IGLV3-21	QVWDSSSDHWV	RBD	SARS-2_infection	Kreye et al. A SARS-CoV-2 neutralizing antibody protects from lung pathology in a COVID-19 hamster model bioRxiv doi: 10.1101/2020.08.15.252320
HK CV-X1-136	IGHV4-31	AAWRGFAATGFDS	IGKV1-9	QQLKSYPLT	S1	SARS-2_infection	Kreye et al. A SARS-CoV-2 neutralizing antibody protects from lung pathology in a COVID-19 hamster model bioRxiv doi: 10.1101/2020.08.15.252320
HK CV-X1-137	IGHV1-8	ATEGTILTTMTAGAFDL	IGKV1-12	QQTDNFPYT	S1	SARS-2_infection	Kreye et al. A SARS-CoV-2 neutralizing antibody protects from lung pathology in a COVID-19 hamster model bioRxiv doi: 10.1101/2020.08.15.252320
HK CV-X1-140	IGHV1-69	ARFGGTSQSSGYYGFDN	IGKV2-28	MQPLQTPYT	S1	SARS-2_infection	Kreye et al. A SARS-CoV-2 neutralizing antibody protects from lung pathology in a COVID-19 hamster model bioRxiv doi: 10.1101/2020.08.15.252320
HL CV-X1-141	IGHV3-23	VTHDFPDWPPGGGMDV	IGLV6-57	QSYDWSNQGV	S1	SARS-2_infection	Kreye et al. A SARS-CoV-2 neutralizing antibody protects from lung pathology in a COVID-19 hamster model bioRxiv doi: 10.1101/2020.08.15.252320
HK CV-X1-142	IGHV1-18	STRGMAPHDY	IGKV1-39	HQTYDTWT	S1	SARS-2_infection	Kreye et al. A SARS-CoV-2 neutralizing antibody protects from lung pathology in a COVID-19 hamster model bioRxiv doi: 10.1101/2020.08.15.252320
HK CV-X1-143	IGHV3-11	ARDLGYSTRFDY	IGKV1-33	QQYDNLPLT	RBD	SARS-2_infection	Kreye et al. A SARS-CoV-2 neutralizing antibody protects from lung pathology in a COVID-19 hamster model bioRxiv doi: 10.1101/2020.08.15.252320
HK CV-X1-145	IGHV5-51	AREDLTGPDY	IGKV2-30	MQGTHWPNT	S1	SARS-2_infection	Kreye et al. A SARS-CoV-2 neutralizing antibody protects from lung pathology in a COVID-19 hamster model bioRxiv doi: 10.1101/2020.08.15.252320
HL CV-X1-146	IGHV3-23	ANNYYDNSGPDY	IGLV6-57	QSNDGSPSWV	S1	SARS-2_infection	Kreye et al. A SARS-CoV-2 neutralizing antibody protects from lung pathology in a COVID-19 hamster model bioRxiv doi: 10.1101/2020.08.15.252320
HL CV-X1-150	IGHV5-51	ARHLVCGGSCYPFDY	IGLV3-21	QVWDSSSDHQV	S1	SARS-2_infection	Kreye et al. A SARS-CoV-2 neutralizing antibody protects from lung pathology in a COVID-19 hamster model bioRxiv doi: 10.1101/2020.08.15.252320
HL CV-X1-153	IGHV3-33	ARDWFWRLGGVDY	IGLV8-61	VLYMGSGLVV	S1	SARS-2_infection	Kreye et al. A SARS-CoV-2 neutralizing antibody protects from lung pathology in a COVID-19 hamster model bioRxiv doi: 10.1101/2020.08.15.252320
HL CV-X1-157	IGHV3-48	ATSYYDPSSAYSAHYAMDV	IGLV2-14	TSYTSLSPVV	S1	SARS-2_infection	Kreye et al. A SARS-CoV-2 neutralizing antibody protects from lung pathology in a COVID-19 hamster model bioRxiv doi: 10.1101/2020.08.15.252320
HK CV-X1-164	IGHV1-2	ARSFGGFGGNYGMDV	IGKV1-39	QQSYSTPIT	S1	SARS-2_infection	Kreye et al. A SARS-CoV-2 neutralizing antibody protects from lung pathology in a COVID-19 hamster model bioRxiv doi: 10.1101/2020.08.15.252320
HL CV-X1-165	IGHV3-48	ARDPIGTGSDY	IGLV1-51	GTWDSSLNAGV	S1	SARS-2_infection	Kreye et al. A SARS-CoV-2 neutralizing antibody protects from lung pathology in a COVID-19 hamster model bioRxiv doi: 10.1101/2020.08.15.252320
HK CV-X1-167	IGHV3-74	ARAHSTTLYGWFDP	IGKV3-20	QHYVSSPLT	S1	SARS-2_infection	Kreye et al. A SARS-CoV-2 neutralizing antibody protects from lung pathology in a COVID-19 hamster model bioRxiv doi: 10.1101/2020.08.15.252320
HL CV-X1-171	IGHV4-34	ARGFRKGSTFN	IGLV2-14	SSYTTSNTRE	S1	SARS-2_infection	Kreye et al. A SARS-CoV-2 neutralizing antibody protects from lung pathology in a COVID-19 hamster model bioRxiv doi: 10.1101/2020.08.15.252320
HK CV-X1-172	IGHV3-48	ARDRLTIFGVAIDYYGMDV	IGKV1-12	QQANSFPALT	S1	SARS-2_infection	Kreye et al. A SARS-CoV-2 neutralizing antibody protects from lung pathology in a COVID-19 hamster model bioRxiv doi: 10.1101/2020.08.15.252320
HK CV-X1-173	IGHV3-30	AKDYDSALCTGGTCTFDAFDF	IGKV1-27	QNYNSAPPWT	S1	SARS-2_infection	Kreye et al. A SARS-CoV-2 neutralizing antibody protects from lung pathology in a COVID-19 hamster model bioRxiv doi: 10.1101/2020.08.15.252320
HL CV-X1-174	IGHV3-21	ATVQGDYVAGRAYYYGMDV	IGLV3-1	QAWDSSTAV	S1	SARS-2_infection	Kreye et al. A SARS-CoV-2 neutralizing antibody protects from lung pathology in a COVID-19 hamster model bioRxiv doi: 10.1101/2020.08.15.252320
HK CV-X1-175	IGHV1-69	ARGLQGTHLDC	IGKV4-1	QQYYSTGFT	S1	SARS-2_infection	Kreye et al. A SARS-CoV-2 neutralizing antibody protects from lung pathology in a COVID-19 hamster model bioRxiv doi: 10.1101/2020.08.15.252320
HL CV-X1-177	IGHV3-30	ARAETPASEIDY	IGLV3-1	QAWDSSHVV	S1	SARS-2_infection	Kreye et al. A SARS-CoV-2 neutralizing antibody protects from lung pathology in a COVID-19 hamster model bioRxiv doi: 10.1101/2020.08.15.252320
HK CV-X1-178	IGHV3-49	TRDRPIDYGDLHIYYYGLDV	IGKV2-28	MQALQTPPT	S1	SARS-2_infection	Kreye et al. A SARS-CoV-2 neutralizing antibody protects from lung pathology in a COVID-19 hamster model bioRxiv doi: 10.1101/2020.08.15.252320
HK CV-X1-180	IGHV4-39	LKDRTLQGNWFDP	IGKV3-11	QQRRDWPPVT	S1	SARS-2_infection	Kreye et al. A SARS-CoV-2 neutralizing antibody protects from lung pathology in a COVID-19 hamster model bioRxiv doi: 10.1101/2020.08.15.252320
HL CV-X1-183	IGHV3-30	ASKSPERGSFDY	IGLV2-14	SSYTNGSSLYV	S1	SARS-2_infection	Kreye et al. A SARS-CoV-2 neutralizing antibody protects from lung pathology in a COVID-19 hamster model bioRxiv doi: 10.1101/2020.08.15.252320
HL CV-X1-188	IGHV4-4	AKGGGPIVA	IGKV4-60	ETWDSNTRL	S1	SARS-2_infection	Kreye et al. A SARS-CoV-2 neutralizing antibody protects from lung pathology in a COVID-19 hamster model bioRxiv doi: 10.1101/2020.08.15.252320
HL CV-X1-189	IGHV3-23	AKGRRYYDFWSGPMPYGMDV	IGLV2-14	SSYTSSSTLGV	S1	SARS-2_infection	Kreye et al. A SARS-CoV-2 neutralizing antibody protects from lung pathology in a COVID-19 hamster model bioRxiv doi: 10.1101/2020.08.15.252320
HL CV-X1-190	IGHV3-30	ANTSPGRGSFDY	IGLV2-14	SSYTNSSTLYV	S1	SARS-2_infection	Kreye et al. A SARS-CoV-2 neutralizing antibody protects from lung pathology in a COVID-19 hamster model bioRxiv doi: 10.1101/2020.08.15.252320
HK CV-X1-191	IGHV4-31	ARQLRFLEWQYFDY	IGKV1-33	QQYDNLLT	S1	SARS-2_infection	Kreye et al. A SARS-CoV-2 neutralizing antibody protects from lung pathology in a COVID-19 hamster model bioRxiv doi: 10.1101/2020.08.15.252320
HK CV-X1-195	IGHV3-64	VKGWGVKASSLGGDY	IGKV3-11	HQRSDWPRLT	S1	SARS-2_infection	Kreye et al. A SARS-CoV-2 neutralizing antibody protects from lung pathology in a COVID-19 hamster model bioRxiv doi: 10.1101/2020.08.15.252320
HK CV-X2-103	IGHV3-15	TTWRLGQDWFDP	IGKV1-39	QQSYSAPLT	RBD	SARS-2_infection	Kreye et al. A SARS-CoV-2 neutralizing antibody protects from lung pathology in a COVID-19 hamster model bioRxiv doi: 10.1101/2020.08.15.252320
HL CV-X2-105	IGHV3-73	TRRFDPNQRNDYYYALDF	IGLV1-44	SAWDDSLNGYV	RBD	SARS-2_infection	Kreye et al. A SARS-CoV-2 neutralizing antibody protects from lung pathology in a COVID-19 hamster model bioRxiv doi: 10.1101/2020.08.15.252320
HK CV-X2-106	IGHV1-69	ATRKETTVTTSLVYGMDV	IGKV1-39	QQSYSTPYT	RBD	SARS-2_infection	Kreye et al. A SARS-CoV-2 neutralizing antibody protects from lung pathology in a COVID-19 hamster model bioRxiv doi: 10.1101/2020.08.15.252320
HK CV-X2-107	IGHV3-66	ARGKVGATGFEY	IGKV3-20	QQYGSSPPMYT	S1	SARS-2_infection	Kreye et al. A SARS-CoV-2 neutralizing antibody protects from lung pathology in a COVID-19 hamster model bioRxiv doi: 10.1101/2020.08.15.252320
HK CV-X2-108	IGHV3-66	ARGKVGATGFED	IGKV3-20	QQYGSSPPMYT	S1	SARS-2_infection	Kreye et al. A SARS-CoV-2 neutralizing antibody protects from lung pathology in a COVID-19 hamster model bioRxiv doi: 10.1101/2020.08.15.252320
HK CV-X2-109	IGHV5-51	ARLAHYYDRSGYSRADDAFDV	IGKV3-15	QQYNNWPPVYT	RBD	SARS-2_infection	Kreye et al. A SARS-CoV-2 neutralizing antibody protects from lung pathology in a COVID-19 hamster model bioRxiv doi: 10.1101/2020.08.15.252320
HK CV-X2-117	IGHV3-66	ARGKVGATGFED	IGKV3-20	QQYGSSPPMYT	S1	SARS-2_infection	Kreye et al. A SARS-CoV-2 neutralizing antibody protects from lung pathology in a COVID-19 hamster model bioRxiv doi: 10.1101/2020.08.15.252320
HK CV-X2-118	IGHV3-30	AKTGGPYCSGGSCYSALMDY	IGKV1-33	QQYDNLPPT	S1	SARS-2_infection	Kreye et al. A SARS-CoV-2 neutralizing antibody protects from lung pathology in a COVID-19 hamster model bioRxiv doi: 10.1101/2020.08.15.252320
HK CV-X2-123	IGHV4-4	ARDRTREGYHDTLTGEFYFYGTDV	IGKV3-20	QQYAMSPVT	S1	SARS-2_infection	Kreye et al. A SARS-CoV-2 neutralizing antibody protects from lung pathology in a COVID-19 hamster model bioRxiv doi: 10.1101/2020.08.15.252320
COV2-2997	IGHV1-46	ARGAIPPNSRAEIDY	IGKV3-15	QQYYNWPLT	RBD	SARS-2_infection	Zost et al. Rapid isolation and profiling of a diverse panel of human monoclonal antibodies targeting the SARS-CoV-2 spike protein. Nat Med doi:10.1038/s41591-020-0998-x
COV2-3012	IGHV3-13	ARVLYDSSGFYNWFDP	IGKV1-39	QQSYEIPPWT	RBD	SARS-2_infection	Zost et al. Rapid isolation and profiling of a diverse panel of human monoclonal antibodies targeting the SARS-CoV-2 spike protein. Nat Med doi:10.1038/s41591-020-0998-x
COV2-2961	IGHV1-58	AAPYCSSISCNDGFDI	IGKV3-20	QHYGSSRGWT	RBD	SARS-2_infection	Zost et al. Rapid isolation and profiling of a diverse panel of human monoclonal antibodies targeting the SARS-CoV-2 spike protein. Nat Med doi:10.1038/s41591-020-0998-x
COV2-3025	IGHV1-58	AAPYCSSISCNDGFDI	IGKV3-20	QHYGSSRGWT	RBD	SARS-2_infection	Zost et al. Rapid isolation and profiling of a diverse panel of human monoclonal antibodies targeting the SARS-CoV-2 spike protein. Nat Med doi:10.1038/s41591-020-0998-x
COV2-2046	IGHV3-9	AKAHSTGHQYYYGMDV	IGKV1-39	QQSYNTPYT	RBD	SARS-2_infection	Zost et al. Rapid isolation and profiling of a diverse panel of human monoclonal antibodies targeting the SARS-CoV-2 spike protein. Nat Med doi:10.1038/s41591-020-0998-x
COV2-2196	IGHV1-58	AAPYCSSISCNDGFDI	IGKV3-20	QHYGSSRGWT	RBD	SARS-2_infection	Zost et al. Rapid isolation and profiling of a diverse panel of human monoclonal antibodies targeting the SARS-CoV-2 spike protein. Nat Med doi:10.1038/s41591-020-0998-x
COV2-2901	IGHV3-53	ARSYDILTGYRDAFDI	IGLV1-40	VAWDDSRNGLV	RBD	SARS-2_infection	Zost et al. Rapid isolation and profiling of a diverse panel of human monoclonal antibodies targeting the SARS-CoV-2 spike protein. Nat Med doi:10.1038/s41591-020-0998-x
COV2-2070	IGHV4-34	ARVGYSQGYYYYYMDV	IGKV1-39	QQSYTTLLT	RBD	SARS-2_infection	Zost et al. Rapid isolation and profiling of a diverse panel of human monoclonal antibodies targeting the SARS-CoV-2 spike protein. Nat Med doi:10.1038/s41591-020-0998-x
COV2-2132	IGHV3-53	ARDFLRWHDL	IGKV1-33	QQYDNLPPV	RBD	SARS-2_infection	Zost et al. Rapid isolation and profiling of a diverse panel of human monoclonal antibodies targeting the SARS-CoV-2 spike protein. Nat Med doi:10.1038/s41591-020-0998-x
COV2-2911	IGHV4-39	ARMSRGYNYAYTFDI	IGLV2-23	CSYAGSVL	RBD	SARS-2_infection	Zost et al. Rapid isolation and profiling of a diverse panel of human monoclonal antibodies targeting the SARS-CoV-2 spike protein. Nat Med doi:10.1038/s41591-020-0998-x
COV2-2098	IGHV3-23	VKGLFDWFPL	IGKV3-15	HQYNNWPQT	RBD	SARS-2_infection	Zost et al. Rapid isolation and profiling of a diverse panel of human monoclonal antibodies targeting the SARS-CoV-2 spike protein. Nat Med doi:10.1038/s41591-020-0998-x
COV2-2108	IGHV3-9	AKGVDYGGKLAYFDS	IGKV2-28	MQALQTPLT	RBD	SARS-2_infection	Zost et al. Rapid isolation and profiling of a diverse panel of human monoclonal antibodies targeting the SARS-CoV-2 spike protein. Nat Med doi:10.1038/s41591-020-0998-x
COV2-2114	IGHV1-69	ARGRGYSNYGASYYMDV	IGLV1-40	QSYDSSLSGSV	RBD	SARS-2_infection	Zost et al. Rapid isolation and profiling of a diverse panel of human monoclonal antibodies targeting the SARS-CoV-2 spike protein. Nat Med doi:10.1038/s41591-020-0998-x
COV2-2304	IGHV3-21	ARDPVWVDGELLSGGIPFDY	IGLV1-44	AAWDDSLNGVV	RBD	SARS-2_infection	Zost et al. Rapid isolation and profiling of a diverse panel of human monoclonal antibodies targeting the SARS-CoV-2 spike protein. Nat Med doi:10.1038/s41591-020-0998-x
COV2-2078	IGHV1-69	ARVGVSGFKSGSNWYFDL	IGLV1-40	QSYDSSLSDSV	RBD	SARS-2_infection	Zost et al. Rapid isolation and profiling of a diverse panel of human monoclonal antibodies targeting the SARS-CoV-2 spike protein. Nat Med doi:10.1038/s41591-020-0998-x
COV2-2299	IGHV3-30-3	ARDIDSGYDPTPVFDY	IGKV1-39	QQSYSTPWT	RBD	SARS-2_infection	Zost et al. Rapid isolation and profiling of a diverse panel of human monoclonal antibodies targeting the SARS-CoV-2 spike protein. Nat Med doi:10.1038/s41591-020-0998-x
COV2-2351	IGHV5-51	ARRFYGPSSFDY	IGLV3-19	SSGDSSTDHHVV	RBD	SARS-2_infection	Zost et al. Rapid isolation and profiling of a diverse panel of human monoclonal antibodies targeting the SARS-CoV-2 spike protein. Nat Med doi:10.1038/s41591-020-0998-x
COV2-2318	IGHV2-70	ARGVVTYDY	IGKV1-39	QQSYSTPGT	RBD	SARS-2_infection	Zost et al. Rapid isolation and profiling of a diverse panel of human monoclonal antibodies targeting the SARS-CoV-2 spike protein. Nat Med doi:10.1038/s41591-020-0998-x
COV2-2703	IGHV3-13	ARARGGYNWNFDY	IGKV1-39	QQSYSTPPIT	RBD	SARS-2_infection	Zost et al. Rapid isolation and profiling of a diverse panel of human monoclonal antibodies targeting the SARS-CoV-2 spike protein. Nat Med doi:10.1038/s41591-020-0998-x
COV2-2277	IGHV3-30	ARDVPTTVTAFTVFTY	IGKV1-39	QQSYSTPGLT	RBD	SARS-2_infection	Zost et al. Rapid isolation and profiling of a diverse panel of human monoclonal antibodies targeting the SARS-CoV-2 spike protein. Nat Med doi:10.1038/s41591-020-0998-x
COV2-2068	IGHV3-53	ARSYDILTGYRDAFDI	IGLV1-40	QSYDSRLSGFVV	RBD	SARS-2_infection	Zost et al. Rapid isolation and profiling of a diverse panel of human monoclonal antibodies targeting the SARS-CoV-2 spike protein. Nat Med doi:10.1038/s41591-020-0998-x
COV2-2504	IGHV1-2	ARVVVLGYGRPNNYYDGRNVWDY	IGLV1-44	AAWDDSLNALV	RBD	SARS-2_infection	Zost et al. Rapid isolation and profiling of a diverse panel of human monoclonal antibodies targeting the SARS-CoV-2 spike protein. Nat Med doi:10.1038/s41591-020-0998-x
COV2-2510	IGHV7-4-1	ARWGPDYGDYASNDY	IGLV3-27	YSAADNNRV	RBD	SARS-2_infection	Zost et al. Rapid isolation and profiling of a diverse panel of human monoclonal antibodies targeting the SARS-CoV-2 spike protein. Nat Med doi:10.1038/s41591-020-0998-x
COV2-2308	IGHV3-23	VKGLFDWFPL	IGKV3-15	HQYNNWPQT	RBD	SARS-2_infection	Zost et al. Rapid isolation and profiling of a diverse panel of human monoclonal antibodies targeting the SARS-CoV-2 spike protein. Nat Med doi:10.1038/s41591-020-0998-x
COV2-2391	IGHV1-8	ARMRSGWPTHGRPDDF	IGLV1-44	AVWDDSLNGLV	RBD	SARS-2_infection	Zost et al. Rapid isolation and profiling of a diverse panel of human monoclonal antibodies targeting the SARS-CoV-2 spike protein. Nat Med doi:10.1038/s41591-020-0998-x
COV2-2767	IGHV3-53	ARSYDILTGYRDAFDI	IGLV1-50	VAWDDSRNGLV	RBD	SARS-2_infection	Zost et al. Rapid isolation and profiling of a diverse panel of human monoclonal antibodies targeting the SARS-CoV-2 spike protein. Nat Med doi:10.1038/s41591-020-0998-x
COV2-2081	IGHV1-46	ARGAIPPNSRAEIDY	IGKV3-15	QQYYNWPLT	RBD	SARS-2_infection	Zost et al. Rapid isolation and profiling of a diverse panel of human monoclonal antibodies targeting the SARS-CoV-2 spike protein. Nat Med doi:10.1038/s41591-020-0998-x
COV2-2113	IGHV3-53	ARDFLRWHDL	IGKV1-33	QQYDNLPPV	RBD	SARS-2_infection	Zost et al. Rapid isolation and profiling of a diverse panel of human monoclonal antibodies targeting the SARS-CoV-2 spike protein. Nat Med doi:10.1038/s41591-020-0998-x
COV2-2290	IGHV1-8	ARMRSGWPTHGRPDDF	IGLV1-44	LVWDDSLNGLV	RBD	SARS-2_infection	Zost et al. Rapid isolation and profiling of a diverse panel of human monoclonal antibodies targeting the SARS-CoV-2 spike protein. Nat Med doi:10.1038/s41591-020-0998-x
COV2-2130	IGHV3-15	TTAGSYYYDTVGPGLPEGKFDY	IGKV4-1	QQYYSTLT	RBD	SARS-2_infection	Zost et al. Rapid isolation and profiling of a diverse panel of human monoclonal antibodies targeting the SARS-CoV-2 spike protein. Nat Med doi:10.1038/s41591-020-0998-x
COV2-2050	IGHV1-2	ARVVVLGYGRPNNYYDGRNVWDY	IGLV1-44	AAWDDSLNALV	RBD	SARS-2_infection	Zost et al. Rapid isolation and profiling of a diverse panel of human monoclonal antibodies targeting the SARS-CoV-2 spike protein. Nat Med doi:10.1038/s41591-020-0998-x
COV2-2064	IGHV1-8	ARMRTGWPTHGRPDDF	IGLV1-44	LVWDDSLNGLV	RBD	SARS-2_infection	Zost et al. Rapid isolation and profiling of a diverse panel of human monoclonal antibodies targeting the SARS-CoV-2 spike protein. Nat Med doi:10.1038/s41591-020-0998-x
COV2-2684	IGHV1-58	AAPHCNRTSCYDAFDL	IGKV3-20	QQYNNWWRT	RBD	SARS-2_infection	Zost et al. Rapid isolation and profiling of a diverse panel of human monoclonal antibodies targeting the SARS-CoV-2 spike protein. Nat Med doi:10.1038/s41591-020-0998-x
COV2-2072	IGHV1-58	AAPHCNRTSCYDAFDL	IGKV3-20	QQYGSSPWT	RBD	SARS-2_infection	Zost et al. Rapid isolation and profiling of a diverse panel of human monoclonal antibodies targeting the SARS-CoV-2 spike protein. Nat Med doi:10.1038/s41591-020-0998-x
COV2-2539	IGHV1-8	ARMRTGWPTHGRPDDF	IGLV1-44	LAWDDSLNGLV	RBD	SARS-2_infection	Zost et al. Rapid isolation and profiling of a diverse panel of human monoclonal antibodies targeting the SARS-CoV-2 spike protein. Nat Med doi:10.1038/s41591-020-0998-x
COV2-2389	IGHV3-9	AKDIIRQGEDGMDV	IGKV1-39	QQSYSTPWT	RBD	SARS-2_infection	Zost et al. Rapid isolation and profiling of a diverse panel of human monoclonal antibodies targeting the SARS-CoV-2 spike protein. Nat Med doi:10.1038/s41591-020-0998-x
COV2-2532	IGHV1-46	ARGFHVPAALRNWFDP	IGLV1-44	VAWDDSRNGLV	RBD	SARS-2_infection	Zost et al. Rapid isolation and profiling of a diverse panel of human monoclonal antibodies targeting the SARS-CoV-2 spike protein. Nat Med doi:10.1038/s41591-020-0998-x
COV2-2096	IGHV1-8	ARMRSGWPTHGRPDDF	IGLV1-44	AVWDDSLNGLV	RBD	SARS-2_infection	Zost et al. Rapid isolation and profiling of a diverse panel of human monoclonal antibodies targeting the SARS-CoV-2 spike protein. Nat Med doi:10.1038/s41591-020-0998-x
COV2-2051	IGHV2-70	ARGVVTYDY	IGKV1-39	QQSYSTPGT	RBD	SARS-2_infection	Zost et al. Rapid isolation and profiling of a diverse panel of human monoclonal antibodies targeting the SARS-CoV-2 spike protein. Nat Med doi:10.1038/s41591-020-0998-x
COV2-2759	IGHV5-51	ARTPTLYNWFHP	IGLV1-44	AAWDDSLNGSWV	RBD	SARS-2_infection	Zost et al. Rapid isolation and profiling of a diverse panel of human monoclonal antibodies targeting the SARS-CoV-2 spike protein. Nat Med doi:10.1038/s41591-020-0998-x
COV2-2240	IGHV3-9	AKVGYTISRQWLVGEFDY	IGLV2-8	SAYAGSNNLV	RBD	SARS-2_infection	Zost et al. Rapid isolation and profiling of a diverse panel of human monoclonal antibodies targeting the SARS-CoV-2 spike protein. Nat Med doi:10.1038/s41591-020-0998-x
COV2-2413	IGHV1-8	ARMRSGWPTHGRPDDY	IGLV1-44	AVWDDSLNGLV	RBD	SARS-2_infection	Zost et al. Rapid isolation and profiling of a diverse panel of human monoclonal antibodies targeting the SARS-CoV-2 spike protein. Nat Med doi:10.1038/s41591-020-0998-x
COV2-2416	IGHV4-31	ASAKLVATISYFDY	IGLV1-36	AAWDDSLNGVV	RBD	SARS-2_infection	Zost et al. Rapid isolation and profiling of a diverse panel of human monoclonal antibodies targeting the SARS-CoV-2 spike protein. Nat Med doi:10.1038/s41591-020-0998-x
COV2-2399	IGHV3-66	ARDYRDWI	IGKV1-33	QQYHNLPRT	RBD	SARS-2_infection	Zost et al. Rapid isolation and profiling of a diverse panel of human monoclonal antibodies targeting the SARS-CoV-2 spike protein. Nat Med doi:10.1038/s41591-020-0998-x
COV2-2756	IGHV3-23	AKWAGPIVMKYYLQY	IGLV1-40	QSYDISLGGWV	RBD	SARS-2_infection	Zost et al. Rapid isolation and profiling of a diverse panel of human monoclonal antibodies targeting the SARS-CoV-2 spike protein. Nat Med doi:10.1038/s41591-020-0998-x
COV2-2819	IGHV4-31	ARVVPTRGPVAWFDP	IGKV1-39	QQSYSTLLYT	RBD	SARS-2_infection	Zost et al. Rapid isolation and profiling of a diverse panel of human monoclonal antibodies targeting the SARS-CoV-2 spike protein. Nat Med doi:10.1038/s41591-020-0998-x
COV2-2381	IGHV1-58	AAPYCSRTSCHDAFDI	IGKV3-20	QHFGSSSQWT	RBD	SARS-2_infection	Zost et al. Rapid isolation and profiling of a diverse panel of human monoclonal antibodies targeting the SARS-CoV-2 spike protein. Nat Med doi:10.1038/s41591-020-0998-x
COV2-2628	IGHV3-9	AKDIIRQGEDGMDV	IGKV1-39	HQSYFTPQT	RBD	SARS-2_infection	Zost et al. Rapid isolation and profiling of a diverse panel of human monoclonal antibodies targeting the SARS-CoV-2 spike protein. Nat Med doi:10.1038/s41591-020-0998-x
COV2-2909	IGHV1-69	ARGRGYSNYGASYYMDV	IGLV1-40	QSYDSSLSGSV	RBD	SARS-2_infection	Zost et al. Rapid isolation and profiling of a diverse panel of human monoclonal antibodies targeting the SARS-CoV-2 spike protein. Nat Med doi:10.1038/s41591-020-0998-x
COV2-2353	IGHV5-51	ARLGVSKYCSGGRCLSGGSNWFDP	IGKV3-15	QQYNNWPPMYT	RBD	SARS-2_infection	Zost et al. Rapid isolation and profiling of a diverse panel of human monoclonal antibodies targeting the SARS-CoV-2 spike protein. Nat Med doi:10.1038/s41591-020-0998-x
COV2-2589	IGHV2-70	ARIQYQLNGMDV	IGKV1-39	QQSYSTPYT	RBD	SARS-2_infection	Zost et al. Rapid isolation and profiling of a diverse panel of human monoclonal antibodies targeting the SARS-CoV-2 spike protein. Nat Med doi:10.1038/s41591-020-0998-x
COV2-2485	IGHV1-69	ARVGVSGFKSGSNWYFDL	IGLV1-40	QSYDSSLSDSV	RBD	SARS-2_infection	Zost et al. Rapid isolation and profiling of a diverse panel of human monoclonal antibodies targeting the SARS-CoV-2 spike protein. Nat Med doi:10.1038/s41591-020-0998-x
COV2-2693	IGHV1-8	ARMRSGWPTHGRPDDL	IGLV1-44	AVWDDSLNGLV	RBD	SARS-2_infection	Zost et al. Rapid isolation and profiling of a diverse panel of human monoclonal antibodies targeting the SARS-CoV-2 spike protein. Nat Med doi:10.1038/s41591-020-0998-x
COV2-2762	IGHV4-39	ARHQRYCSSSSCHVWDY	IGLV2-23	CSYAGSSTWL	RBD	SARS-2_infection	Zost et al. Rapid isolation and profiling of a diverse panel of human monoclonal antibodies targeting the SARS-CoV-2 spike protein. Nat Med doi:10.1038/s41591-020-0998-x
COV2-2080	IGHV3-66	ARDLVTYGLDV	IGKV1-9	QLLNSHPLT	RBD	SARS-2_infection	Zost et al. Rapid isolation and profiling of a diverse panel of human monoclonal antibodies targeting the SARS-CoV-2 spike protein. Nat Med doi:10.1038/s41591-020-0998-x
COV2-2527	IGHV4-30-4	ARFRRSYGSGSYYNISFDY	IGLV2-23	CSYVGSSTYVV	RBD	SARS-2_infection	Zost et al. Rapid isolation and profiling of a diverse panel of human monoclonal antibodies targeting the SARS-CoV-2 spike protein. Nat Med doi:10.1038/s41591-020-0998-x
COV2-2618	IGHV3-20	ASVITFGGVIVRSY	IGLV1-44	AVWDDSLNGVV	RBD	SARS-2_infection	Zost et al. Rapid isolation and profiling of a diverse panel of human monoclonal antibodies targeting the SARS-CoV-2 spike protein. Nat Med doi:10.1038/s41591-020-0998-x
COV2-2531	IGHV4-59	ARATWLRDAFGI	IGLV6-57	QSFDSGNVV	RBD	SARS-2_infection	Zost et al. Rapid isolation and profiling of a diverse panel of human monoclonal antibodies targeting the SARS-CoV-2 spike protein. Nat Med doi:10.1038/s41591-020-0998-x
COV2-2919	IGHV2-70	ARTMATINAFDI	IGKV1-39	QQSFSTPRT	RBD	SARS-2_infection	Zost et al. Rapid isolation and profiling of a diverse panel of human monoclonal antibodies targeting the SARS-CoV-2 spike protein. Nat Med doi:10.1038/s41591-020-0998-x
COV2-2037	IGHV3-53	ARDLNEHGLDV	IGKV1-12	QQTNSFPT	RBD	SARS-2_infection	Zost et al. Rapid isolation and profiling of a diverse panel of human monoclonal antibodies targeting the SARS-CoV-2 spike protein. Nat Med doi:10.1038/s41591-020-0998-x
COV2-2780	IGHV4-34	ARLRYSSSGGHIFDY	IGKV1-33	QQYDNLPYT	RBD	SARS-2_infection	Zost et al. Rapid isolation and profiling of a diverse panel of human monoclonal antibodies targeting the SARS-CoV-2 spike protein. Nat Med doi:10.1038/s41591-020-0998-x
COV2-2710	IGHV1-8	ARMRSGWPTHGRPDDH	IGLV1-44	VAWDDSRNGLV	RBD	SARS-2_infection	Zost et al. Rapid isolation and profiling of a diverse panel of human monoclonal antibodies targeting the SARS-CoV-2 spike protein. Nat Med doi:10.1038/s41591-020-0998-x
COV2-2097	IGHV3-9	AKDIIRQGEDGMDV	IGKV1-39	QQSYSTPWT	RBD	SARS-2_infection	Zost et al. Rapid isolation and profiling of a diverse panel of human monoclonal antibodies targeting the SARS-CoV-2 spike protein. Nat Med doi:10.1038/s41591-020-0998-x
COV2-2243	IGHV4-39	ARQSRGYSYAWSFDY	IGLV2-23	CSYAGIVL	RBD	SARS-2_infection	Zost et al. Rapid isolation and profiling of a diverse panel of human monoclonal antibodies targeting the SARS-CoV-2 spike protein. Nat Med doi:10.1038/s41591-020-0998-x
COV2-2694	IGHV1-69	ARDHSGYYDSTSLMSPFFDY	IGLV1-40	QSYDSSLNGDV	RBD	SARS-2_infection	Zost et al. Rapid isolation and profiling of a diverse panel of human monoclonal antibodies targeting the SARS-CoV-2 spike protein. Nat Med doi:10.1038/s41591-020-0998-x
COV2-2826	IGHV1-46	ARGYGFVPNVLYYFDY	IGLV2-23	CSYAGSSTWL	RBD	SARS-2_infection	Zost et al. Rapid isolation and profiling of a diverse panel of human monoclonal antibodies targeting the SARS-CoV-2 spike protein. Nat Med doi:10.1038/s41591-020-0998-x
COV2-2813	IGHV3-53	ARDALYYNGPGRDGMDV	IGKV1-33	QQYDNLPRT	RBD	SARS-2_infection	Zost et al. Rapid isolation and profiling of a diverse panel of human monoclonal antibodies targeting the SARS-CoV-2 spike protein. Nat Med doi:10.1038/s41591-020-0998-x
COV2-2796	IGHV4-31	ARETYSAYEMPPYFDY	IGLV2-23	CSYARSSTRV	RBD	SARS-2_infection	Zost et al. Rapid isolation and profiling of a diverse panel of human monoclonal antibodies targeting the SARS-CoV-2 spike protein. Nat Med doi:10.1038/s41591-020-0998-x
COV2-2812	IGHV3-53	ARDALYYNGPGRDGMDV	IGKV1-33	QQYANLPFT	RBD	SARS-2_infection	Zost et al. Rapid isolation and profiling of a diverse panel of human monoclonal antibodies targeting the SARS-CoV-2 spike protein. Nat Med doi:10.1038/s41591-020-0998-x
COV2-2941	IGHV1-58	AAPYCSSISCNDGFDI	IGKV3-20	QQYGSSPPRYT	RBD	SARS-2_infection	Zost et al. Rapid isolation and profiling of a diverse panel of human monoclonal antibodies targeting the SARS-CoV-2 spike protein. Nat Med doi:10.1038/s41591-020-0998-x
COV2-2479	IGHV1-69	ARGVVAATPGWFDP	IGKV3-15	QQYNNFLT	RBD	SARS-2_infection	Zost et al. Rapid isolation and profiling of a diverse panel of human monoclonal antibodies targeting the SARS-CoV-2 spike protein. Nat Med doi:10.1038/s41591-020-0998-x
COV2-2790	IGHV3-53	ARSYDILTGYRDAFDI	IGLV1-40	QSYDSRLSGFVV	RBD	SARS-2_infection	Zost et al. Rapid isolation and profiling of a diverse panel of human monoclonal antibodies targeting the SARS-CoV-2 spike protein. Nat Med doi:10.1038/s41591-020-0998-x
COV2-2809	IGHV1-3	ASMTRMSEQTYYGMDV	IGKV1-39	QQSYTTLLT	RBD	SARS-2_infection	Zost et al. Rapid isolation and profiling of a diverse panel of human monoclonal antibodies targeting the SARS-CoV-2 spike protein. Nat Med doi:10.1038/s41591-020-0998-x
COV2-2891	IGHV1-46	ARGAAVPAAGEFDY	IGKV1-5	QQYNSYSYT	RBD	SARS-2_infection	Zost et al. Rapid isolation and profiling of a diverse panel of human monoclonal antibodies targeting the SARS-CoV-2 spike protein. Nat Med doi:10.1038/s41591-020-0998-x
COV2-2370	IGHV4-61	AGSPVPPTIVGASY	IGLV6-57	QSYDGINRWLV	RBD	SARS-2_infection	Zost et al. Rapid isolation and profiling of a diverse panel of human monoclonal antibodies targeting the SARS-CoV-2 spike protein. Nat Med doi:10.1038/s41591-020-0998-x
COV2-2952	IGHV3-66	ARDLVTYGLDV	IGKV1-9	QLLNSHPLT	RBD	SARS-2_infection	Zost et al. Rapid isolation and profiling of a diverse panel of human monoclonal antibodies targeting the SARS-CoV-2 spike protein. Nat Med doi:10.1038/s41591-020-0998-x
COV2-2562	IGHV1-8	ARMRTGWPTHGRPDDF	IGLV1-44	LVWDDSLNGLV	RBD	SARS-2_infection	Zost et al. Rapid isolation and profiling of a diverse panel of human monoclonal antibodies targeting the SARS-CoV-2 spike protein. Nat Med doi:10.1038/s41591-020-0998-x
COV2-2137	IGHV4-61	AGSPVPPTIVGASY	IGLV6-57	QSYDGINRWLV	RBD	SARS-2_infection	Zost et al. Rapid isolation and profiling of a diverse panel of human monoclonal antibodies targeting the SARS-CoV-2 spike protein. Nat Med doi:10.1038/s41591-020-0998-x
COV2-2631	IGHV4-39	ARHPVDGYNYGYSDL	IGKV3D-20	QQYGNSPFT	RBD	SARS-2_infection	Zost et al. Rapid isolation and profiling of a diverse panel of human monoclonal antibodies targeting the SARS-CoV-2 spike protein. Nat Med doi:10.1038/s41591-020-0998-x
COV2-2768	IGHV3-30-3	ARDDNSPQGSGWYFYYYYAMDV	IGLV1-51	GTWDSSLSAYV	RBD	SARS-2_infection	Zost et al. Rapid isolation and profiling of a diverse panel of human monoclonal antibodies targeting the SARS-CoV-2 spike protein. Nat Med doi:10.1038/s41591-020-0998-x
COV2-2434	IGHV3-53	ARHIPAWGYK	IGKV1-33	HQYDYLPYT	RBD	SARS-2_infection	Zost et al. Rapid isolation and profiling of a diverse panel of human monoclonal antibodies targeting the SARS-CoV-2 spike protein. Nat Med doi:10.1038/s41591-020-0998-x
COV2-2752	IGHV3-53	ARDFLRWHDL	IGKV1-33	QQYDNLPPV	RBD	SARS-2_infection	Zost et al. Rapid isolation and profiling of a diverse panel of human monoclonal antibodies targeting the SARS-CoV-2 spike protein. Nat Med doi:10.1038/s41591-020-0998-x
COV2-2832	IGHV3-66	ARGDGGYYSPFDY	IGKV1-39	QQSYSTPQT	RBD	SARS-2_infection	Zost et al. Rapid isolation and profiling of a diverse panel of human monoclonal antibodies targeting the SARS-CoV-2 spike protein. Nat Med doi:10.1038/s41591-020-0998-x
COV2-2165	IGHV3-66	ARDLVTYGLDV	IGKV1-9	QLLNSHPLT	RBD	SARS-2_infection	Zost et al. Rapid isolation and profiling of a diverse panel of human monoclonal antibodies targeting the SARS-CoV-2 spike protein. Nat Med doi:10.1038/s41591-020-0998-x
COV2-2955	IGHV3-30	AKGGPNKEVLYFGELLDYGMDV	IGKV2D-29	MQSIQLPYT	RBD	SARS-2_infection	Zost et al. Rapid isolation and profiling of a diverse panel of human monoclonal antibodies targeting the SARS-CoV-2 spike protein. Nat Med doi:10.1038/s41591-020-0998-x
COV2-2499	IGHV4-39	ARHTVDCGGDCFPNDAFDI	IGLV3-19	NFRDSSGHHPV	RBD	SARS-2_infection	Zost et al. Rapid isolation and profiling of a diverse panel of human monoclonal antibodies targeting the SARS-CoV-2 spike protein. Nat Med doi:10.1038/s41591-020-0998-x
COV2-2751	IGHV3-9	ARDYCSSTTCPAETYYYMDV	IGLV3-21	QVWDGINDRVV	RBD	SARS-2_infection	Zost et al. Rapid isolation and profiling of a diverse panel of human monoclonal antibodies targeting the SARS-CoV-2 spike protein. Nat Med doi:10.1038/s41591-020-0998-x
COV2-2835	IGHV3-66	AREVVGYFDC	IGKV1-9	QQLNSYPGYT	RBD	SARS-2_infection	Zost et al. Rapid isolation and profiling of a diverse panel of human monoclonal antibodies targeting the SARS-CoV-2 spike protein. Nat Med doi:10.1038/s41591-020-0998-x
COV2-2268	IGHV2-5	ARHQIVVLFDM	IGLV2-14	SSYTSSSTLVL	RBD	SARS-2_infection	Zost et al. Rapid isolation and profiling of a diverse panel of human monoclonal antibodies targeting the SARS-CoV-2 spike protein. Nat Med doi:10.1038/s41591-020-0998-x
COV2-2760	IGHV2-70	ARATTFFYGMDV	IGLV1-47	AAWDDSLSGLI	RBD	SARS-2_infection	Zost et al. Rapid isolation and profiling of a diverse panel of human monoclonal antibodies targeting the SARS-CoV-2 spike protein. Nat Med doi:10.1038/s41591-020-0998-x
COV2-2632	IGHV1-2	ARVVVLGYGRPNNYYDGRNVWDY	IGKV3-20	QQYVEPPFT	RBD	SARS-2_infection	Zost et al. Rapid isolation and profiling of a diverse panel of human monoclonal antibodies targeting the SARS-CoV-2 spike protein. Nat Med doi:10.1038/s41591-020-0998-x
COV2-2730	IGHV3-9	AKAGYYAYVWGSYRFEYFDN	IGKV1-39	QQSYSTPPWT	RBD	SARS-2_infection	Zost et al. Rapid isolation and profiling of a diverse panel of human monoclonal antibodies targeting the SARS-CoV-2 spike protein. Nat Med doi:10.1038/s41591-020-0998-x
COV2-2039	IGHV1-46	ARGTLIPAHRGAFDI	IGKV3-20	QQYGNSPQ	RBD	SARS-2_infection	Zost et al. Rapid isolation and profiling of a diverse panel of human monoclonal antibodies targeting the SARS-CoV-2 spike protein. Nat Med doi:10.1038/s41591-020-0998-x
COV2-2518	IGHV3-9	AKDIIRQGEDGMDV	IGLV3-19	NSRDSSGNAVV	RBD	SARS-2_infection	Zost et al. Rapid isolation and profiling of a diverse panel of human monoclonal antibodies targeting the SARS-CoV-2 spike protein. Nat Med doi:10.1038/s41591-020-0998-x
COV2-2939	IGHV3-33	ARDLHQDWVVVVAANVYGMDV	IGLV3-19	NSRDSSGNPRW	RBD	SARS-2_infection	Zost et al. Rapid isolation and profiling of a diverse panel of human monoclonal antibodies targeting the SARS-CoV-2 spike protein. Nat Med doi:10.1038/s41591-020-0998-x
COV2-2807	IGHV2-70	ARETPVTAIDY	IGKV1-39	QQSYSTPRT	RBD	SARS-2_infection	Zost et al. Rapid isolation and profiling of a diverse panel of human monoclonal antibodies targeting the SARS-CoV-2 spike protein. Nat Med doi:10.1038/s41591-020-0998-x
COV2-2838	IGHV1-58	AAPYCSSISCNDGFDI	IGKV3-20	QHYGSSRGWT	RBD	SARS-2_infection	Zost et al. Rapid isolation and profiling of a diverse panel of human monoclonal antibodies targeting the SARS-CoV-2 spike protein. Nat Med doi:10.1038/s41591-020-0998-x
COV2-2585	IGHV3-48	ARVDYYGSGSVYWYFDL	IGLV2-11	CSYAGIWV	RBD	SARS-2_infection	Zost et al. Rapid isolation and profiling of a diverse panel of human monoclonal antibodies targeting the SARS-CoV-2 spike protein. Nat Med doi:10.1038/s41591-020-0998-x
COV2-2110	IGHV3-30-3	ARDIDSGYDPTPVFDY	IGKV1-39	QQSYSSLSIT	RBD	SARS-2_infection	Zost et al. Rapid isolation and profiling of a diverse panel of human monoclonal antibodies targeting the SARS-CoV-2 spike protein. Nat Med doi:10.1038/s41591-020-0998-x
COV2-2355	IGHV1-58	AAPHCNRTSCYDAFDL	IGKV3-20	QQYGSSPWT	RBD	SARS-2_infection	Zost et al. Rapid isolation and profiling of a diverse panel of human monoclonal antibodies targeting the SARS-CoV-2 spike protein. Nat Med doi:10.1038/s41591-020-0998-x
COV2-2822	IGHV3-53	ARGPEPDAFDI	IGKV1-9	QQSYSNPSYT	RBD	SARS-2_infection	Zost et al. Rapid isolation and profiling of a diverse panel of human monoclonal antibodies targeting the SARS-CoV-2 spike protein. Nat Med doi:10.1038/s41591-020-0998-x
COV2-2733	IGHV3-53	ARGPEPDAFDI	IGKV1-9	QQLNSYSFET	RBD	SARS-2_infection	Zost et al. Rapid isolation and profiling of a diverse panel of human monoclonal antibodies targeting the SARS-CoV-2 spike protein. Nat Med doi:10.1038/s41591-020-0998-x
COV2-2841	IGHV4-59	ARLRWLRGGIDF	IGLV6-57	QSYDSNNQV	RBD	SARS-2_infection	Zost et al. Rapid isolation and profiling of a diverse panel of human monoclonal antibodies targeting the SARS-CoV-2 spike protein. Nat Med doi:10.1038/s41591-020-0998-x
COV2-2789	IGHV1-46	ARGFHVPAALRNWFDP	IGLV1-44	ATWDDSLNGPV	RBD	SARS-2_infection	Zost et al. Rapid isolation and profiling of a diverse panel of human monoclonal antibodies targeting the SARS-CoV-2 spike protein. Nat Med doi:10.1038/s41591-020-0998-x
COV2-2786	IGHV3-13	ARVLYDSSGFYNWFDP	IGKV1-39	QQSYEIPPWT	RBD	SARS-2_infection	Zost et al. Rapid isolation and profiling of a diverse panel of human monoclonal antibodies targeting the SARS-CoV-2 spike protein. Nat Med doi:10.1038/s41591-020-0998-x
COV2-2853	IGHV1-46	ARGAIPPNSRAEIDY	IGKV3-15	QQYYNWPLT	RBD	SARS-2_infection	Zost et al. Rapid isolation and profiling of a diverse panel of human monoclonal antibodies targeting the SARS-CoV-2 spike protein. Nat Med doi:10.1038/s41591-020-0998-x
COV2-2352	IGHV1-46	ARGGEWRIVPGGRDYFDY	IGKV1-39	HQSYGVPIT	RBD	SARS-2_infection	Zost et al. Rapid isolation and profiling of a diverse panel of human monoclonal antibodies targeting the SARS-CoV-2 spike protein. Nat Med doi:10.1038/s41591-020-0998-x
COV2-2801	IGHV1-46	ARERSGTYFFDY	IGLV1-44	AVWDDSLHSYV	RBD	SARS-2_infection	Zost et al. Rapid isolation and profiling of a diverse panel of human monoclonal antibodies targeting the SARS-CoV-2 spike protein. Nat Med doi:10.1038/s41591-020-0998-x
COV2-2253	IGHV3-74	AGSPWLRGDIDY	IGLV6-57	QSYDGSNHAVV	RBD	SARS-2_infection	Zost et al. Rapid isolation and profiling of a diverse panel of human monoclonal antibodies targeting the SARS-CoV-2 spike protein. Nat Med doi:10.1038/s41591-020-0998-x
COV2-3010	IGHV3-30-3	ARDLSTTWYLEMWGPDAFDI	IGKV1-5	QQYNSYPYT	RBD	SARS-2_infection	Zost et al. Rapid isolation and profiling of a diverse panel of human monoclonal antibodies targeting the SARS-CoV-2 spike protein. Nat Med doi:10.1038/s41591-020-0998-x
COV2-3013	IGHV3-30	AKNLGPYCSGGTCYSLVGDY	IGKV1-33	QQYANLPFT	RBD	SARS-2_infection	Zost et al. Rapid isolation and profiling of a diverse panel of human monoclonal antibodies targeting the SARS-CoV-2 spike protein. Nat Med doi:10.1038/s41591-020-0998-x
COV2-2945	IGHV3-9	AKLDVGGYDFVSGHYYAFDI	IGKV2-30	MQGTHWPYT	RBD	SARS-2_infection	Zost et al. Rapid isolation and profiling of a diverse panel of human monoclonal antibodies targeting the SARS-CoV-2 spike protein. Nat Med doi:10.1038/s41591-020-0998-x
COV2-2103	IGHV3-7	ARLGFYYGGADY	IGLV6-57	QSYDGINRAWV	RBD	SARS-2_infection	Zost et al. Rapid isolation and profiling of a diverse panel of human monoclonal antibodies targeting the SARS-CoV-2 spike protein. Nat Med doi:10.1038/s41591-020-0998-x
COV2-2111	IGHV3-13	ARVLYDSSGFYNWFDP	IGKV1-39	QQSYEIPPWT	RBD	SARS-2_infection	Zost et al. Rapid isolation and profiling of a diverse panel of human monoclonal antibodies targeting the SARS-CoV-2 spike protein. Nat Med doi:10.1038/s41591-020-0998-x
COV2-2677	IGHV4-39	ARLLWLRGHFDY	IGLV6-57	QSYDSSNYWV	RBD	SARS-2_infection	Zost et al. Rapid isolation and profiling of a diverse panel of human monoclonal antibodies targeting the SARS-CoV-2 spike protein. Nat Med doi:10.1038/s41591-020-0998-x
COV2-2354	IGHV3-53	ASSSWLRGAFDI	IGLV6-57	QSYDSSKYVV	RBD	SARS-2_infection	Zost et al. Rapid isolation and profiling of a diverse panel of human monoclonal antibodies targeting the SARS-CoV-2 spike protein. Nat Med doi:10.1038/s41591-020-0998-x
COV2-2842	IGHV1-46	ARGYGFVPNVLYYFDY	IGLV6-57	QSYDSSDVV	RBD	SARS-2_infection	Zost et al. Rapid isolation and profiling of a diverse panel of human monoclonal antibodies targeting the SARS-CoV-2 spike protein. Nat Med doi:10.1038/s41591-020-0998-x
COV2-2734	IGHV4-61	AGSPVPPTIVGASY	IGLV6-57	QSYDGINRWLV	RBD	SARS-2_infection	Zost et al. Rapid isolation and profiling of a diverse panel of human monoclonal antibodies targeting the SARS-CoV-2 spike protein. Nat Med doi:10.1038/s41591-020-0998-x
COV2-2821	IGHV1-69	TTTQGGDYGDNLYYLDY	IGLV3-21	QVWDSSSDRLYV	RBD	SARS-2_infection	Zost et al. Rapid isolation and profiling of a diverse panel of human monoclonal antibodies targeting the SARS-CoV-2 spike protein. Nat Med doi:10.1038/s41591-020-0998-x
COV2-2358	IGHV3-30-3	ARDIDSGYDPTPVFDY	IGKV1-39	QQSYSSLSIT	RBD	SARS-2_infection	Zost et al. Rapid isolation and profiling of a diverse panel of human monoclonal antibodies targeting the SARS-CoV-2 spike protein. Nat Med doi:10.1038/s41591-020-0998-x
COV2-2357	IGHV3-49	SRVRGSFYGSVGKNYGMDV	IGKV2-28	MQALQTPLYT	RBD	SARS-2_infection	Zost et al. Rapid isolation and profiling of a diverse panel of human monoclonal antibodies targeting the SARS-CoV-2 spike protein. Nat Med doi:10.1038/s41591-020-0998-x
COV2-2878	IGHV3-7	ARLGFYYGGADY	IGLV6-57	QSYDGINRAWV	RBD	SARS-2_infection	Zost et al. Rapid isolation and profiling of a diverse panel of human monoclonal antibodies targeting the SARS-CoV-2 spike protein. Nat Med doi:10.1038/s41591-020-0998-x
COV2-2464	IGHV4-31	ARDLGDGYNLRVPAYFDL	IGLV3-25	QSADSSGYV	RBD	SARS-2_infection	Zost et al. Rapid isolation and profiling of a diverse panel of human monoclonal antibodies targeting the SARS-CoV-2 spike protein. Nat Med doi:10.1038/s41591-020-0998-x
COV2-2808	IGHV1-58	AAPYCSSISCNDGFDI	IGKV1-33	QQYDNLPLA	RBD	SARS-2_infection	Zost et al. Rapid isolation and profiling of a diverse panel of human monoclonal antibodies targeting the SARS-CoV-2 spike protein. Nat Med doi:10.1038/s41591-020-0998-x
COV2-2863	IGHV1-46	ARENDYGDYVEPRDYYYGMDV	IGLV3-25	QSADSSAAYVV	RBD	SARS-2_infection	Zost et al. Rapid isolation and profiling of a diverse panel of human monoclonal antibodies targeting the SARS-CoV-2 spike protein. Nat Med doi:10.1038/s41591-020-0998-x
COV2-3029	IGHV3-43	AKDEMAYPPSHHYYYYYMDV	IGLV3-25	QSVDSSGTYPHVI	RBD	SARS-2_infection	Zost et al. Rapid isolation and profiling of a diverse panel of human monoclonal antibodies targeting the SARS-CoV-2 spike protein. Nat Med doi:10.1038/s41591-020-0998-x
COV2-2462	IGHV3-13	ARVLYDSSGFYNWFDP	IGKV1-39	QQSYEMPPWT	RBD	SARS-2_infection	Zost et al. Rapid isolation and profiling of a diverse panel of human monoclonal antibodies targeting the SARS-CoV-2 spike protein. Nat Med doi:10.1038/s41591-020-0998-x
COV2-2083	IGHV3-30	AKNLGPYCSGGTCYSLVGDY	IGKV1-33	QQYANLPFT	RBD	SARS-2_infection	Zost et al. Rapid isolation and profiling of a diverse panel of human monoclonal antibodies targeting the SARS-CoV-2 spike protein. Nat Med doi:10.1038/s41591-020-0998-x
COV2-2313	IGHV3-9	AKVSSITSLLGYYFDS	IGKV3-11	QHRSNWPPRLT	RBD	SARS-2_infection	Zost et al. Rapid isolation and profiling of a diverse panel of human monoclonal antibodies targeting the SARS-CoV-2 spike protein. Nat Med doi:10.1038/s41591-020-0998-x
COV2-2231	IGHV3-9	AKGRGAGYTSYMDV	IGLV3-21	QVWDSSSDHHVV	RBD	SARS-2_infection	Zost et al. Rapid isolation and profiling of a diverse panel of human monoclonal antibodies targeting the SARS-CoV-2 spike protein. Nat Med doi:10.1038/s41591-020-0998-x
COV2-2516	IGHV1-46	ARDQQIVPHADGFDI	IGKV3-11	QQRSNWPPRTWT	RBD	SARS-2_infection	Zost et al. Rapid isolation and profiling of a diverse panel of human monoclonal antibodies targeting the SARS-CoV-2 spike protein. Nat Med doi:10.1038/s41591-020-0998-x
COV2-2817	IGHV3-13	ARVFETKVIRGGRYYYYYYMDV	IGKV1-39	QQSYSNPSYT	RBD	SARS-2_infection	Zost et al. Rapid isolation and profiling of a diverse panel of human monoclonal antibodies targeting the SARS-CoV-2 spike protein. Nat Med doi:10.1038/s41591-020-0998-x
COV2-2331	IGHV4-39	ARILVIFTLNWFDP	IGLV6-57	QSYDSGNPI	RBD	SARS-2_infection	Zost et al. Rapid isolation and profiling of a diverse panel of human monoclonal antibodies targeting the SARS-CoV-2 spike protein. Nat Med doi:10.1038/s41591-020-0998-x
COV2-2765	IGHV3-9	AKGRGAGYTSYMDV	IGLV3-21	QVWDSSSDHHVV	RBD	SARS-2_infection	Zost et al. Rapid isolation and profiling of a diverse panel of human monoclonal antibodies targeting the SARS-CoV-2 spike protein. Nat Med doi:10.1038/s41591-020-0998-x
COV2-2758	IGHV3-13	ARGGDSGYDLGAWYFDL	IGKV1-39	QQSYSMPPIT	RBD	SARS-2_infection	Zost et al. Rapid isolation and profiling of a diverse panel of human monoclonal antibodies targeting the SARS-CoV-2 spike protein. Nat Med doi:10.1038/s41591-020-0998-x
COV2-2944	IGHV3-30	AKKGGPYCGGGNCYAGYFDY	IGKV1-33	QQYDNLPLA	RBD	SARS-2_infection	Zost et al. Rapid isolation and profiling of a diverse panel of human monoclonal antibodies targeting the SARS-CoV-2 spike protein. Nat Med doi:10.1038/s41591-020-0998-x
COV2-2031	IGHV2-26	ARTEWLLSDNWFDS	IGLV3-25	QSSDSSGVV	RBD	SARS-2_infection	Zost et al. Rapid isolation and profiling of a diverse panel of human monoclonal antibodies targeting the SARS-CoV-2 spike protein. Nat Med doi:10.1038/s41591-020-0998-x
COV2-2329	IGHV3-23	ARVEGDWLLGGPYYHYYGMDV	IGLV1-47	AAWDDSLSSWV	RBD	SARS-2_infection	Zost et al. Rapid isolation and profiling of a diverse panel of human monoclonal antibodies targeting the SARS-CoV-2 spike protein. Nat Med doi:10.1038/s41591-020-0998-x
COV2-2783	IGHV1-69	ARGLTGSSAYKDEIYFDY	IGLV3-25	QSADSSGSR	RBD	SARS-2_infection	Zost et al. Rapid isolation and profiling of a diverse panel of human monoclonal antibodies targeting the SARS-CoV-2 spike protein. Nat Med doi:10.1038/s41591-020-0998-x
COV2-2894	IGHV3-30	AKGDGSYLMDYFDY	IGKV3-15	QQYDDWPPEVT	RBD	SARS-2_infection	Zost et al. Rapid isolation and profiling of a diverse panel of human monoclonal antibodies targeting the SARS-CoV-2 spike protein. Nat Med doi:10.1038/s41591-020-0998-x
COV2-2794	IGHV3-7	ARVNDGRPNPLEYYFDY	IGLV3-25	QSADSSGTSVL	RBD	SARS-2_infection	Zost et al. Rapid isolation and profiling of a diverse panel of human monoclonal antibodies targeting the SARS-CoV-2 spike protein. Nat Med doi:10.1038/s41591-020-0998-x
COV2-2749	IGHV4-34	ARVGYSQGYYYYYMDV	IGKV1-39	QQSYTTLLT	RBD	SARS-2_infection	Zost et al. Rapid isolation and profiling of a diverse panel of human monoclonal antibodies targeting the SARS-CoV-2 spike protein. Nat Med doi:10.1038/s41591-020-0998-x
COV2-2709	IGHV3-30	AKNLGPYCSGGTCYSLVGDY	IGKV1-33	QQYANLPFT	RBD	SARS-2_infection	Zost et al. Rapid isolation and profiling of a diverse panel of human monoclonal antibodies targeting the SARS-CoV-2 spike protein. Nat Med doi:10.1038/s41591-020-0998-x
COV2-2736	IGHV3-30-3	ARDLSTTWYLEMWGPDAFDI	IGKV1-5	QQYNSYPYT	RBD	SARS-2_infection	Zost et al. Rapid isolation and profiling of a diverse panel of human monoclonal antibodies targeting the SARS-CoV-2 spike protein. Nat Med doi:10.1038/s41591-020-0998-x
COV2-2382	IGHV3-30	AKDLPPYASGWYEGGFDY	IGLV7-43	LLYYGGPWV	RBD	SARS-2_infection	Zost et al. Rapid isolation and profiling of a diverse panel of human monoclonal antibodies targeting the SARS-CoV-2 spike protein. Nat Med doi:10.1038/s41591-020-0998-x
COV2-2465	IGHV4-4	ARVDHVNVRDY	IGLV2-14	SSYTSSSIPYV	RBD	SARS-2_infection	Zost et al. Rapid isolation and profiling of a diverse panel of human monoclonal antibodies targeting the SARS-CoV-2 spike protein. Nat Med doi:10.1038/s41591-020-0998-x
COV2-2705	IGHV3-30	ARDQGTVVTHFDY	IGKV1-39	QQSYSTPPWT	RBD	SARS-2_infection	Zost et al. Rapid isolation and profiling of a diverse panel of human monoclonal antibodies targeting the SARS-CoV-2 spike protein. Nat Med doi:10.1038/s41591-020-0998-x
COV2-2713	IGHV3-43	AKDEMAYPPSHHYYYYYMDV	IGLV3-25	QSVDSSGTYPHVI	RBD	SARS-2_infection	Zost et al. Rapid isolation and profiling of a diverse panel of human monoclonal antibodies targeting the SARS-CoV-2 spike protein. Nat Med doi:10.1038/s41591-020-0998-x
COV2-2848	IGHV3-30	ARDLAYHPYRDYGDDDYYYYYGMDV	IGLV3-25	QSADSSGTYRV	RBD	SARS-2_infection	Zost et al. Rapid isolation and profiling of a diverse panel of human monoclonal antibodies targeting the SARS-CoV-2 spike protein. Nat Med doi:10.1038/s41591-020-0998-x
COV2-2678	IGHV3-20	AVIMSPIPRYSGYDWAGGAFDI	IGLV3-19	NSRDSSGNAVV	RBD	SARS-2_infection	Zost et al. Rapid isolation and profiling of a diverse panel of human monoclonal antibodies targeting the SARS-CoV-2 spike protein. Nat Med doi:10.1038/s41591-020-0998-x
COV2-2722	IGHV1-69	ARLSGSGWLGYAMDV	IGLV2-14	TSYTSSSTLNVV	RBD	SARS-2_infection	Zost et al. Rapid isolation and profiling of a diverse panel of human monoclonal antibodies targeting the SARS-CoV-2 spike protein. Nat Med doi:10.1038/s41591-020-0998-x
COV2-2258	IGHV3-20	ARARGPSEQYYDLLTGYYDAFDI	IGKV3-20	QQYGGSLT	RBD	SARS-2_infection	Zost et al. Rapid isolation and profiling of a diverse panel of human monoclonal antibodies targeting the SARS-CoV-2 spike protein. Nat Med doi:10.1038/s41591-020-0998-x
COV2-2753	IGHV3-13	ARVDFDILTGYYSN	IGKV1-39	QQSYSSEWT	RBD	SARS-2_infection	Zost et al. Rapid isolation and profiling of a diverse panel of human monoclonal antibodies targeting the SARS-CoV-2 spike protein. Nat Med doi:10.1038/s41591-020-0998-x
COV2-2797	IGHV5-51	ARDLIIESTIAARPGYYGMDV	IGLV3-25	QSADSRGAV	RBD	SARS-2_infection	Zost et al. Rapid isolation and profiling of a diverse panel of human monoclonal antibodies targeting the SARS-CoV-2 spike protein. Nat Med doi:10.1038/s41591-020-0998-x
COV2-2032	IGHV1-46	ARGGLVPAARNAFDI	IGKV1-5	QQYNSYSWT	RBD	SARS-2_infection	Zost et al. Rapid isolation and profiling of a diverse panel of human monoclonal antibodies targeting the SARS-CoV-2 spike protein. Nat Med doi:10.1038/s41591-020-0998-x
COV2-2740	IGHV3-30	AKKGGPYCGGGNCYAGYFDY	IGKV1-39	QQSSSSPIT	RBD	SARS-2_infection	Zost et al. Rapid isolation and profiling of a diverse panel of human monoclonal antibodies targeting the SARS-CoV-2 spike protein. Nat Med doi:10.1038/s41591-020-0998-x
COV2-2287	IGHV1-8	ARGYGLTYYMDV	IGLV3-21	QVWDSSYYHPVV	RBD	SARS-2_infection	Zost et al. Rapid isolation and profiling of a diverse panel of human monoclonal antibodies targeting the SARS-CoV-2 spike protein. Nat Med doi:10.1038/s41591-020-0998-x
COV2-2514	IGHV3-20	AVIMSPIPRYSGYDWAGDAFDI	IGLV3-19	NSRDSSGNAVV	RBD	SARS-2_infection	Zost et al. Rapid isolation and profiling of a diverse panel of human monoclonal antibodies targeting the SARS-CoV-2 spike protein. Nat Med doi:10.1038/s41591-020-0998-x
COV2-2717	IGHV1-8	ARGPSILTGFYNPLDY	IGKV1-39	QQSYSTPYT	RBD	SARS-2_infection	Zost et al. Rapid isolation and profiling of a diverse panel of human monoclonal antibodies targeting the SARS-CoV-2 spike protein. Nat Med doi:10.1038/s41591-020-0998-x
COV2-2417	IGHV4-34	ARVGGYYYYYMDV	IGKV1-39	QQSYTTLLT	RBD	SARS-2_infection	Zost et al. Rapid isolation and profiling of a diverse panel of human monoclonal antibodies targeting the SARS-CoV-2 spike protein. Nat Med doi:10.1038/s41591-020-0998-x
COV2-2015	IGHV3-9	AMGPFGELLPYYFDY	IGKV3-11	QQRSNWPPYT	RBD	SARS-2_infection	Zost et al. Rapid isolation and profiling of a diverse panel of human monoclonal antibodies targeting the SARS-CoV-2 spike protein. Nat Med doi:10.1038/s41591-020-0998-x
COV2-2461	IGHV4-31	ARGGSGSYSLFDY	IGKV1-33	QQYDNLYSVH	RBD	SARS-2_infection	Zost et al. Rapid isolation and profiling of a diverse panel of human monoclonal antibodies targeting the SARS-CoV-2 spike protein. Nat Med doi:10.1038/s41591-020-0998-x
COV2-2873	IGHV3-11	TGVVAAPAEYFQH	IGLV3-21	QVWDSSSDPFYV	RBD	SARS-2_infection	Zost et al. Rapid isolation and profiling of a diverse panel of human monoclonal antibodies targeting the SARS-CoV-2 spike protein. Nat Med doi:10.1038/s41591-020-0998-x
COV2-2953	IGHV2-5	AHSGPPDLSPVLSQGWFDP	IGLV3-25	QSADSTGWV	RBD	SARS-2_infection	Zost et al. Rapid isolation and profiling of a diverse panel of human monoclonal antibodies targeting the SARS-CoV-2 spike protein. Nat Med doi:10.1038/s41591-020-0998-x
COV2-2828	IGHV3-21	ARGGSILWWLIDY	IGLV6-57	QSYDSTSRVV	RBD	SARS-2_infection	Zost et al. Rapid isolation and profiling of a diverse panel of human monoclonal antibodies targeting the SARS-CoV-2 spike protein. Nat Med doi:10.1038/s41591-020-0998-x
COV2-2554	IGHV1-46	ARDVFWVPAASSFDY	IGKV1-9	QQLNSYLGT	RBD	SARS-2_infection	Zost et al. Rapid isolation and profiling of a diverse panel of human monoclonal antibodies targeting the SARS-CoV-2 spike protein. Nat Med doi:10.1038/s41591-020-0998-x
COV2-2552	IGHV3-11	ARDPIRDGVWGLNENDY	IGLV4-60	ETWDSNTRV	RBD	SARS-2_infection	Zost et al. Rapid isolation and profiling of a diverse panel of human monoclonal antibodies targeting the SARS-CoV-2 spike protein. Nat Med doi:10.1038/s41591-020-0998-x
COV2-2906	IGHV5-51	ARLGSESKIDYYYYGMDV	IGKV1-39	QQSYSTPPT	RBD	SARS-2_infection	Zost et al. Rapid isolation and profiling of a diverse panel of human monoclonal antibodies targeting the SARS-CoV-2 spike protein. Nat Med doi:10.1038/s41591-020-0998-x
COV2-2007	IGHV3-30	AKVSATYYYYYYGMDV	IGKV1-33	QQYDNLLFT	RBD	SARS-2_infection	Zost et al. Rapid isolation and profiling of a diverse panel of human monoclonal antibodies targeting the SARS-CoV-2 spike protein. Nat Med doi:10.1038/s41591-020-0998-x
COV2-2450	IGHV3-30	AKQGGLYCSGTNCWGGYLDY	IGKV1-33	QQYHNLPPIT	RBD	SARS-2_infection	Zost et al. Rapid isolation and profiling of a diverse panel of human monoclonal antibodies targeting the SARS-CoV-2 spike protein. Nat Med doi:10.1038/s41591-020-0998-x
COV2-2342	IGHV2-5	AHRPPSYHGWCYFDY	IGKV1-39	QQSYSTHMST	RBD	SARS-2_infection	Zost et al. Rapid isolation and profiling of a diverse panel of human monoclonal antibodies targeting the SARS-CoV-2 spike protein. Nat Med doi:10.1038/s41591-020-0998-x
COV2-2256	IGHV7-4-1	ARDPSYCSSTRCYTVGWFDP	IGLV3-21	QVWDSSSDPVV	RBD	SARS-2_infection	Zost et al. Rapid isolation and profiling of a diverse panel of human monoclonal antibodies targeting the SARS-CoV-2 spike protein. Nat Med doi:10.1038/s41591-020-0998-x
COV2-2834	IGHV2-5	AHRLPTPQLLPSFENWFDP	IGLV1-36	ASWDDSLIGPV	RBD	SARS-2_infection	Zost et al. Rapid isolation and profiling of a diverse panel of human monoclonal antibodies targeting the SARS-CoV-2 spike protein. Nat Med doi:10.1038/s41591-020-0998-x
COV2-2082	IGHV3-20	AVIMSPIPRYSGYDWAGGAFDI	IGLV3-19	NSRDSSGNAVV	RBD	SARS-2_infection	Zost et al. Rapid isolation and profiling of a diverse panel of human monoclonal antibodies targeting the SARS-CoV-2 spike protein. Nat Med doi:10.1038/s41591-020-0998-x
COV2-2128	IGHV4-39	ARILVIFTLNWFDP	IGLV6-57	QSYDSGNPI	RBD	SARS-2_infection	Zost et al. Rapid isolation and profiling of a diverse panel of human monoclonal antibodies targeting the SARS-CoV-2 spike protein. Nat Med doi:10.1038/s41591-020-0998-x
COV2-2094	IGHV3-20	AVIMSPIPRYSGYDWAGDAFDI	IGLV3-19	NSRDSSGNAVV	RBD	SARS-2_infection	Zost et al. Rapid isolation and profiling of a diverse panel of human monoclonal antibodies targeting the SARS-CoV-2 spike protein. Nat Med doi:10.1038/s41591-020-0998-x
COV2-2055	IGHV3-9	AKGRGAGYTSYMDV	IGLV3-21	QVWDSSSDHHVV	RBD	SARS-2_infection	Zost et al. Rapid isolation and profiling of a diverse panel of human monoclonal antibodies targeting the SARS-CoV-2 spike protein. Nat Med doi:10.1038/s41591-020-0998-x
COV2-2158	IGHV4-31	ARGGSGSYSLFDY	IGKV1-33	QQYDNLYSVH	RBD	SARS-2_infection	Zost et al. Rapid isolation and profiling of a diverse panel of human monoclonal antibodies targeting the SARS-CoV-2 spike protein. Nat Med doi:10.1038/s41591-020-0998-x
COV2-2016	IGHV1-24	AAAPAVMTAGWFDP	IGLV2-14	SSYTSSTTWV	NTD	SARS-2_infection	Zost et al. Rapid isolation and profiling of a diverse panel of human monoclonal antibodies targeting the SARS-CoV-2 spike protein. Nat Med doi:10.1038/s41591-020-0998-x
COV2-2021	IGHV1-24	ATQPAAIGGTPPYY	IGLV1-47	AAWDASLSGHVV	NTD	SARS-2_infection	Zost et al. Rapid isolation and profiling of a diverse panel of human monoclonal antibodies targeting the SARS-CoV-2 spike protein. Nat Med doi:10.1038/s41591-020-0998-x
COV2-2026	IGHV1-24	ATSFPIRGDPSYYYYYYGMDV	IGKV1-16	QQYNSYPWT	NTD	SARS-2_infection	Zost et al. Rapid isolation and profiling of a diverse panel of human monoclonal antibodies targeting the SARS-CoV-2 spike protein. Nat Med doi:10.1038/s41591-020-0998-x
COV2-2146	IGHV3-48	ARRSYRSSWYYYYGMDV	IGKV1-9	QQLNSYPVT	NTD	SARS-2_infection	Zost et al. Rapid isolation and profiling of a diverse panel of human monoclonal antibodies targeting the SARS-CoV-2 spike protein. Nat Med doi:10.1038/s41591-020-0998-x
COV2-2150	IGHV3-30-3	ARDWAPTYYDMPSAFDI	IGLV3-21	QVWDSSSDHPGV	NTD	SARS-2_infection	Zost et al. Rapid isolation and profiling of a diverse panel of human monoclonal antibodies targeting the SARS-CoV-2 spike protein. Nat Med doi:10.1038/s41591-020-0998-x
COV2-2190	IGHV3-48	AREARSRYFDWLPSYYFDY	IGLV2-14	SSYTSSSTHVV	NTD	SARS-2_infection	Zost et al. Rapid isolation and profiling of a diverse panel of human monoclonal antibodies targeting the SARS-CoV-2 spike protein. Nat Med doi:10.1038/s41591-020-0998-x
COV2-2199	IGHV1-24	ATGFAVFGRAAVPY	IGLV3-1	QAWDSSTVV	NTD	SARS-2_infection	Zost et al. Rapid isolation and profiling of a diverse panel of human monoclonal antibodies targeting the SARS-CoV-2 spike protein. Nat Med doi:10.1038/s41591-020-0998-x
COV2-2210	IGHV3-30-3	ARDQEWFRELFLFDY	IGKV1-12	QQANSFPPT	NTD	SARS-2_infection	Zost et al. Rapid isolation and profiling of a diverse panel of human monoclonal antibodies targeting the SARS-CoV-2 spike protein. Nat Med doi:10.1038/s41591-020-0998-x
COV2-2212	IGHV3-21	ARVNGNSNWNFGSYYYYYMDV	IGKV3-11	QQRGNWWT	NTD	SARS-2_infection	Zost et al. Rapid isolation and profiling of a diverse panel of human monoclonal antibodies targeting the SARS-CoV-2 spike protein. Nat Med doi:10.1038/s41591-020-0998-x
COV2-2215	IGHV3-21	ARWLQLRSDYYYFGMDV	IGKV3-15	QQCYNWPPWT	NTD	SARS-2_infection	Zost et al. Rapid isolation and profiling of a diverse panel of human monoclonal antibodies targeting the SARS-CoV-2 spike protein. Nat Med doi:10.1038/s41591-020-0998-x
COV2-2222	IGHV4-59	ARAPRERLQWGEYYFDY	IGLV2-23	CSYAVSTTYVI	NTD	SARS-2_infection	Zost et al. Rapid isolation and profiling of a diverse panel of human monoclonal antibodies targeting the SARS-CoV-2 spike protein. Nat Med doi:10.1038/s41591-020-0998-x
COV2-2228	IGHV4-34	ARPPQAARIHYYYYMDV	IGKV3-15	QQYNYWPPLT	NTD	SARS-2_infection	Zost et al. Rapid isolation and profiling of a diverse panel of human monoclonal antibodies targeting the SARS-CoV-2 spike protein. Nat Med doi:10.1038/s41591-020-0998-x
COV2-2251	IGHV2-26	ARIVLGASGTYPSPGFDP	IGLV7-43	LLYYGGAWV	NTD	SARS-2_infection	Zost et al. Rapid isolation and profiling of a diverse panel of human monoclonal antibodies targeting the SARS-CoV-2 spike protein. Nat Med doi:10.1038/s41591-020-0998-x
COV2-2257	IGHV4-61	ARGHVAAWESCYY	IGKV2-28	MQALQTPQT	NTD	SARS-2_infection	Zost et al. Rapid isolation and profiling of a diverse panel of human monoclonal antibodies targeting the SARS-CoV-2 spike protein. Nat Med doi:10.1038/s41591-020-0998-x
COV2-2260	IGHV3-23	AQMGPLGSTSSAADY	IGLV3-1	QAWDSSLVV	NTD	SARS-2_infection	Zost et al. Rapid isolation and profiling of a diverse panel of human monoclonal antibodies targeting the SARS-CoV-2 spike protein. Nat Med doi:10.1038/s41591-020-0998-x
COV2-2263	IGHV3-48	ARRSYRSSWYYYYGMDV	IGKV1-9	QQLNSYPVT	NTD	SARS-2_infection	Zost et al. Rapid isolation and profiling of a diverse panel of human monoclonal antibodies targeting the SARS-CoV-2 spike protein. Nat Med doi:10.1038/s41591-020-0998-x
COV2-2293	IGHV3-23	AKNERITMLVVVTLFDY	IGLV1-51	GTWDSSLSAVV	NTD	SARS-2_infection	Zost et al. Rapid isolation and profiling of a diverse panel of human monoclonal antibodies targeting the SARS-CoV-2 spike protein. Nat Med doi:10.1038/s41591-020-0998-x
COV2-2305	IGHV4-39	AILWRGSSWADRHYYYYSMDV	IGLV1-44	AAWDDSLNGWV	NTD	SARS-2_infection	Zost et al. Rapid isolation and profiling of a diverse panel of human monoclonal antibodies targeting the SARS-CoV-2 spike protein. Nat Med doi:10.1038/s41591-020-0998-x
COV2-2307	IGHV3-30-3	ARDLGRGLDP	IGLV3-1	QAWDSSTAV	NTD	SARS-2_infection	Zost et al. Rapid isolation and profiling of a diverse panel of human monoclonal antibodies targeting the SARS-CoV-2 spike protein. Nat Med doi:10.1038/s41591-020-0998-x
COV2-2335	IGHV4-39	ARHDGSGEMDTITWGPIYYYMDV	IGLV2-14	SSYTSSTLNVL	NTD	SARS-2_infection	Zost et al. Rapid isolation and profiling of a diverse panel of human monoclonal antibodies targeting the SARS-CoV-2 spike protein. Nat Med doi:10.1038/s41591-020-0998-x
COV2-2346	IGHV4-34	ARPPQAARIHYYYYMDV	IGKV3-15	QQYNYWPPLT	NTD	SARS-2_infection	Zost et al. Rapid isolation and profiling of a diverse panel of human monoclonal antibodies targeting the SARS-CoV-2 spike protein. Nat Med doi:10.1038/s41591-020-0998-x
COV2-2384	IGHV2-26	ARTTWGTWIQAWYFDI	IGLV2-23	CSYAGGNTFVV	NTD	SARS-2_infection	Zost et al. Rapid isolation and profiling of a diverse panel of human monoclonal antibodies targeting the SARS-CoV-2 spike protein. Nat Med doi:10.1038/s41591-020-0998-x
COV2-2394	IGHV3-21	ARWLQLRSDYYYFGMDV	IGKV3-15	QQCYNWPPWT	NTD	SARS-2_infection	Zost et al. Rapid isolation and profiling of a diverse panel of human monoclonal antibodies targeting the SARS-CoV-2 spike protein. Nat Med doi:10.1038/s41591-020-0998-x
COV2-2405	IGHV4-39	ASLWFGDLYSFDY	IGKV1-27	QKYNSAPWT	NTD	SARS-2_infection	Zost et al. Rapid isolation and profiling of a diverse panel of human monoclonal antibodies targeting the SARS-CoV-2 spike protein. Nat Med doi:10.1038/s41591-020-0998-x
COV2-2438	IGHV3-23	AKLLGSGITLDNDAFDI	IGKV1-39	QQTYSTPLYT	NTD	SARS-2_infection	Zost et al. Rapid isolation and profiling of a diverse panel of human monoclonal antibodies targeting the SARS-CoV-2 spike protein. Nat Med doi:10.1038/s41591-020-0998-x
COV2-2444	IGHV3-23	AKDFGSGIVGATGFDF	IGLV3-25	QSADSSGTYVV	NTD	SARS-2_infection	Zost et al. Rapid isolation and profiling of a diverse panel of human monoclonal antibodies targeting the SARS-CoV-2 spike protein. Nat Med doi:10.1038/s41591-020-0998-x
COV2-2455	IGHV3-48	AREARSRYFDWLPSYYFDY	IGLV2-14	SSYTSSSTHVV	NTD	SARS-2_infection	Zost et al. Rapid isolation and profiling of a diverse panel of human monoclonal antibodies targeting the SARS-CoV-2 spike protein. Nat Med doi:10.1038/s41591-020-0998-x
COV2-2459	IGHV4-39	ARRGNYYDSKNWFDP	IGKV3-15	QQYNNWPPMYT	NTD	SARS-2_infection	Zost et al. Rapid isolation and profiling of a diverse panel of human monoclonal antibodies targeting the SARS-CoV-2 spike protein. Nat Med doi:10.1038/s41591-020-0998-x
COV2-2466	IGHV3-21	ARVNGNSNWNFGSYYYYYMDV	IGKV3-11	QQRGNWWT	NTD	SARS-2_infection	Zost et al. Rapid isolation and profiling of a diverse panel of human monoclonal antibodies targeting the SARS-CoV-2 spike protein. Nat Med doi:10.1038/s41591-020-0998-x
COV2-2489	IGHV4-39	ARQWKWFGEAWYFDL	IGKV3-20	QQYGSSPFT	NTD	SARS-2_infection	Zost et al. Rapid isolation and profiling of a diverse panel of human monoclonal antibodies targeting the SARS-CoV-2 spike protein. Nat Med doi:10.1038/s41591-020-0998-x
COV2-2490	IGHV3-7	ARDPYDLYGDYGGTFDY	IGKV1-5	QQYNSYSLT	NTD	SARS-2_infection	Zost et al. Rapid isolation and profiling of a diverse panel of human monoclonal antibodies targeting the SARS-CoV-2 spike protein. Nat Med doi:10.1038/s41591-020-0998-x
COV2-2495	IGHV1-69	AREDYYGSGSLVDPYYYYRMDV	IGKV3-15	QQYNNWWRT	NTD	SARS-2_infection	Zost et al. Rapid isolation and profiling of a diverse panel of human monoclonal antibodies targeting the SARS-CoV-2 spike protein. Nat Med doi:10.1038/s41591-020-0998-x
COV2-2525	IGHV3-23	AKDPASGIVGPTHFDY	IGLV4-69	QSWDTGIGV	NTD	SARS-2_infection	Zost et al. Rapid isolation and profiling of a diverse panel of human monoclonal antibodies targeting the SARS-CoV-2 spike protein. Nat Med doi:10.1038/s41591-020-0998-x
COV2-2526	IGHV1-24	ATGFAVFGRAAVPY	IGLV3-1	QAWDSSTVV	NTD	SARS-2_infection	Zost et al. Rapid isolation and profiling of a diverse panel of human monoclonal antibodies targeting the SARS-CoV-2 spike protein. Nat Med doi:10.1038/s41591-020-0998-x
COV2-2533	IGHV4-31	AREANDSGSFYNGPFDY	IGKV4-1	QQYYSTRT	NTD	SARS-2_infection	Zost et al. Rapid isolation and profiling of a diverse panel of human monoclonal antibodies targeting the SARS-CoV-2 spike protein. Nat Med doi:10.1038/s41591-020-0998-x
COV2-2558	IGHV3-30-3	ARDQEWFRELFLFDY	IGKV1-12	QQANSFPPT	NTD	SARS-2_infection	Zost et al. Rapid isolation and profiling of a diverse panel of human monoclonal antibodies targeting the SARS-CoV-2 spike protein. Nat Med doi:10.1038/s41591-020-0998-x
COV2-2563	IGHV4-34	ARGWGWGAVAGRAEYYFDY	IGLV2-23	CSYAGSSTWG	NTD	SARS-2_infection	Zost et al. Rapid isolation and profiling of a diverse panel of human monoclonal antibodies targeting the SARS-CoV-2 spike protein. Nat Med doi:10.1038/s41591-020-0998-x
COV2-2571	IGHV4-59	ARDQRQFQLLGRFGWFDP	IGKV3-15	QQYNNWPRT	NTD	SARS-2_infection	Zost et al. Rapid isolation and profiling of a diverse panel of human monoclonal antibodies targeting the SARS-CoV-2 spike protein. Nat Med doi:10.1038/s41591-020-0998-x
COV2-2622	IGHV4-4	ARGWYFDY	IGLV2-23	YSYAGSSTWV	NTD	SARS-2_infection	Zost et al. Rapid isolation and profiling of a diverse panel of human monoclonal antibodies targeting the SARS-CoV-2 spike protein. Nat Med doi:10.1038/s41591-020-0998-x
COV2-2673	IGHV2-26	ARIVLGASGTYPSPGFDP	IGLV7-43	LLYYGGAWV	NTD	SARS-2_infection	Zost et al. Rapid isolation and profiling of a diverse panel of human monoclonal antibodies targeting the SARS-CoV-2 spike protein. Nat Med doi:10.1038/s41591-020-0998-x
COV2-2769	IGHV3-30-3	ARDWAPTYYDMPSAFDI	IGLV3-21	QVWDSSSDHPGV	NTD	SARS-2_infection	Zost et al. Rapid isolation and profiling of a diverse panel of human monoclonal antibodies targeting the SARS-CoV-2 spike protein. Nat Med doi:10.1038/s41591-020-0998-x
COV2-2816	IGHV4-59	ARAPRERLQWGEYYFDY	IGLV2-23	CSYAVSTTYVI	NTD	SARS-2_infection	Zost et al. Rapid isolation and profiling of a diverse panel of human monoclonal antibodies targeting the SARS-CoV-2 spike protein. Nat Med doi:10.1038/s41591-020-0998-x
COV2-2830	IGHV3-23	AKDSRSGIAGVDAFDI	IGLV3-21	QVWDSGSDHVV	NTD	SARS-2_infection	Zost et al. Rapid isolation and profiling of a diverse panel of human monoclonal antibodies targeting the SARS-CoV-2 spike protein. Nat Med doi:10.1038/s41591-020-0998-x
COV2-2582	IGHV7-4-1	ARDQDSGYPTYYYYYMDV	IGKV2D-29	MQSIQPPLT	non-RBD	SARS-2_infection	Zost et al. Rapid isolation and profiling of a diverse panel of human monoclonal antibodies targeting the SARS-CoV-2 spike protein. Nat Med doi:10.1038/s41591-020-0998-x
COV2-2248	IGHV3-30	ARDSGGNYGDSYFDY	IGLV3-25	QSVDRSGTYFNWV	non-RBD	SARS-2_infection	Zost et al. Rapid isolation and profiling of a diverse panel of human monoclonal antibodies targeting the SARS-CoV-2 spike protein. Nat Med doi:10.1038/s41591-020-0998-x
COV2-2245	IGHV3-33	AGSSGEGGLYYYYGMDV	IGLV3-25	QSGDSSGTYVV	non-RBD	SARS-2_infection	Zost et al. Rapid isolation and profiling of a diverse panel of human monoclonal antibodies targeting the SARS-CoV-2 spike protein. Nat Med doi:10.1038/s41591-020-0998-x
COV2-2418	IGHV3-23	AKPYGMDV	IGLV2-14	SSYTSTSTPWV	non-RBD	SARS-2_infection	Zost et al. Rapid isolation and profiling of a diverse panel of human monoclonal antibodies targeting the SARS-CoV-2 spike protein. Nat Med doi:10.1038/s41591-020-0998-x
COV2-2378	IGHV5-51	ARRDTDFDY	IGLV9-49	GADHGSGSNFVYVV	non-RBD	SARS-2_infection	Zost et al. Rapid isolation and profiling of a diverse panel of human monoclonal antibodies targeting the SARS-CoV-2 spike protein. Nat Med doi:10.1038/s41591-020-0998-x
COV2-2574	IGHV4-39	ARQWKWFGEAWYFDL	IGLV4-69	QTWGT	non-RBD	SARS-2_infection	Zost et al. Rapid isolation and profiling of a diverse panel of human monoclonal antibodies targeting the SARS-CoV-2 spike protein. Nat Med doi:10.1038/s41591-020-0998-x
COV2-2697	IGHV1-46	ARDLAGVPAALGCWFDP	IGKV3-11	QQRSNWPLIFT	non-RBD	SARS-2_infection	Zost et al. Rapid isolation and profiling of a diverse panel of human monoclonal antibodies targeting the SARS-CoV-2 spike protein. Nat Med doi:10.1038/s41591-020-0998-x
COV2-2488	IGHV3-74	AREVEQLAHMVDY	IGLV3-25	QSADSSGTSWV	non-RBD	SARS-2_infection	Zost et al. Rapid isolation and profiling of a diverse panel of human monoclonal antibodies targeting the SARS-CoV-2 spike protein. Nat Med doi:10.1038/s41591-020-0998-x
COV2-2368	IGHV5-51	ARRRGGIGIEYGMDV	IGLV3-25	QSTASSGTYVV	non-RBD	SARS-2_infection	Zost et al. Rapid isolation and profiling of a diverse panel of human monoclonal antibodies targeting the SARS-CoV-2 spike protein. Nat Med doi:10.1038/s41591-020-0998-x
COV2-2496	IGHV3-33	VRDLALFEVVIQQGV	IGLV3-10	YSTDSSGNHWV	non-RBD	SARS-2_infection	Zost et al. Rapid isolation and profiling of a diverse panel of human monoclonal antibodies targeting the SARS-CoV-2 spike protein. Nat Med doi:10.1038/s41591-020-0998-x
COV2-2400	IGHV2-5	AHNRFQYCSSTTCYTLLPFDY	IGKV1-9	QQLNSYPFT	non-RBD	SARS-2_infection	Zost et al. Rapid isolation and profiling of a diverse panel of human monoclonal antibodies targeting the SARS-CoV-2 spike protein. Nat Med doi:10.1038/s41591-020-0998-x
COV2-2445	IGHV3-20	ARRRSSSRYSSGWYMYYYYMDV	IGKV1-5	QQYNTYSGT	non-RBD	SARS-2_infection	Zost et al. Rapid isolation and profiling of a diverse panel of human monoclonal antibodies targeting the SARS-CoV-2 spike protein. Nat Med doi:10.1038/s41591-020-0998-x
COV2-2147	IGHV3-30-3	ARSTSGSYYYGMDV	IGLV2-14	SSYTSSSTLLYV	non-RBD	SARS-2_infection	Zost et al. Rapid isolation and profiling of a diverse panel of human monoclonal antibodies targeting the SARS-CoV-2 spike protein. Nat Med doi:10.1038/s41591-020-0998-x
COV2-2584	IGHV3-15	TTGGYSSYAASDY	IGLV2-14	SSFTSRGALVL	non-RBD	SARS-2_infection	Zost et al. Rapid isolation and profiling of a diverse panel of human monoclonal antibodies targeting the SARS-CoV-2 spike protein. Nat Med doi:10.1038/s41591-020-0998-x
COV2-2195	IGHV3-30	AKGGDGSGWAWDGDNPPTDY	IGKV4-1	QQYYTAPLT	non-RBD	SARS-2_infection	Zost et al. Rapid isolation and profiling of a diverse panel of human monoclonal antibodies targeting the SARS-CoV-2 spike protein. Nat Med doi:10.1038/s41591-020-0998-x
COV2-2473	IGHV3-33	AREGQMAATTGIDY	IGLV3-10	YSTDTSGNHWV	non-RBD	SARS-2_infection	Zost et al. Rapid isolation and profiling of a diverse panel of human monoclonal antibodies targeting the SARS-CoV-2 spike protein. Nat Med doi:10.1038/s41591-020-0998-x
COV2-2586	IGHV3-9	AKVGWELSIDAFDL	IGKV3-20	QHYGSSRST	non-RBD	SARS-2_infection	Zost et al. Rapid isolation and profiling of a diverse panel of human monoclonal antibodies targeting the SARS-CoV-2 spike protein. Nat Med doi:10.1038/s41591-020-0998-x
COV2-2173	IGHV3-20	ARRRSSSRYSSGWYMYYYYMDV	IGKV1-5	QQYNTYSGT	non-RBD	SARS-2_infection	Zost et al. Rapid isolation and profiling of a diverse panel of human monoclonal antibodies targeting the SARS-CoV-2 spike protein. Nat Med doi:10.1038/s41591-020-0998-x
COV2-2369	IGHV3-30	AKDFGGDNTAMVEYFFDF	IGKV1-5	QQYNSYSPT	non-RBD	SARS-2_infection	Zost et al. Rapid isolation and profiling of a diverse panel of human monoclonal antibodies targeting the SARS-CoV-2 spike protein. Nat Med doi:10.1038/s41591-020-0998-x
COV2-2427	IGHV4-4	ASRWGDYFDSSGAYDS	IGKV1-12	QQGNSFPLT	non-RBD	SARS-2_infection	Zost et al. Rapid isolation and profiling of a diverse panel of human monoclonal antibodies targeting the SARS-CoV-2 spike protein. Nat Med doi:10.1038/s41591-020-0998-x
COV2-2191	IGHV3-20	ARRRSSSRYSSGWYMYYYYMDV	IGKV1-5	QQYNTYSGT	non-RBD	SARS-2_infection	Zost et al. Rapid isolation and profiling of a diverse panel of human monoclonal antibodies targeting the SARS-CoV-2 spike protein. Nat Med doi:10.1038/s41591-020-0998-x
COV2-2262	IGHV1-8	AREARYFDWIFEGSDYYYYGMDV	IGLV2-18	SSYTSSSLRV	non-RBD	SARS-2_infection	Zost et al. Rapid isolation and profiling of a diverse panel of human monoclonal antibodies targeting the SARS-CoV-2 spike protein. Nat Med doi:10.1038/s41591-020-0998-x
COV2-2660	IGHV3-13	ARADPYQLLGQHYYYGMDV	IGKV3-20	QQYGSSPLIT	non-RBD	SARS-2_infection	Zost et al. Rapid isolation and profiling of a diverse panel of human monoclonal antibodies targeting the SARS-CoV-2 spike protein. Nat Med doi:10.1038/s41591-020-0998-x
COV2-2054	IGHV1-69	ARGRGYSNYGASYYMDV	IGKV1-33	QQSDNLPMYT	non-RBD	SARS-2_infection	Zost et al. Rapid isolation and profiling of a diverse panel of human monoclonal antibodies targeting the SARS-CoV-2 spike protein. Nat Med doi:10.1038/s41591-020-0998-x
COV2-2226	IGHV5-51	ATHRCSGGFCYLAY	IGLV9-49	GADHGSGSNFVFVV	non-RBD	SARS-2_infection	Zost et al. Rapid isolation and profiling of a diverse panel of human monoclonal antibodies targeting the SARS-CoV-2 spike protein. Nat Med doi:10.1038/s41591-020-0998-x
COV2-2700	IGHV3-30-3	AKNLGPYCSGGTCYSLVGDY	IGLV1-40	QSYDSSLSGYV	non-RBD	SARS-2_infection	Zost et al. Rapid isolation and profiling of a diverse panel of human monoclonal antibodies targeting the SARS-CoV-2 spike protein. Nat Med doi:10.1038/s41591-020-0998-x
COV2-2386	IGHV3-33	AREGDFWSGYYTGWFDP	IGKV3-15	QQYNNWPRT	non-RBD	SARS-2_infection	Zost et al. Rapid isolation and profiling of a diverse panel of human monoclonal antibodies targeting the SARS-CoV-2 spike protein. Nat Med doi:10.1038/s41591-020-0998-x
COV2-2521	IGHV3-30	AKDRTAVFLFFGLGDAFDI	IGLV3-21	QVWDSSSDHWV	non-RBD	SARS-2_infection	Zost et al. Rapid isolation and profiling of a diverse panel of human monoclonal antibodies targeting the SARS-CoV-2 spike protein. Nat Med doi:10.1038/s41591-020-0998-x
COV2-2675	IGHV3-30	AKDGSGSYYGWFDP	IGKV6-21	HQSSSLPPT	non-RBD	SARS-2_infection	Zost et al. Rapid isolation and profiling of a diverse panel of human monoclonal antibodies targeting the SARS-CoV-2 spike protein. Nat Med doi:10.1038/s41591-020-0998-x
COV2-2942	IGHV2-70	ARATTFFYGMDV	IGLV3-25	QSVDSSGTYRV	non-RBD	SARS-2_infection	Zost et al. Rapid isolation and profiling of a diverse panel of human monoclonal antibodies targeting the SARS-CoV-2 spike protein. Nat Med doi:10.1038/s41591-020-0998-x
COV2-2621	IGHV3-33	ARDYCNGVTCNSNY	IGKV4-1	QQYYSSHWT	non-RBD	SARS-2_infection	Zost et al. Rapid isolation and profiling of a diverse panel of human monoclonal antibodies targeting the SARS-CoV-2 spike protein. Nat Med doi:10.1038/s41591-020-0998-x
COV2-2300	IGHV4-4	ASRWGDYFDSSGAYDS	IGKV1-12	QQANSLPLT	non-RBD	SARS-2_infection	Zost et al. Rapid isolation and profiling of a diverse panel of human monoclonal antibodies targeting the SARS-CoV-2 spike protein. Nat Med doi:10.1038/s41591-020-0998-x
COV2-2570	IGHV4-39	ARDPRVVVTARMYNWFDP	IGKV3-15	QQYNNWPPMYT	non-RBD	SARS-2_infection	Zost et al. Rapid isolation and profiling of a diverse panel of human monoclonal antibodies targeting the SARS-CoV-2 spike protein. Nat Med doi:10.1038/s41591-020-0998-x
COV2-2373	IGHV3-66	ARDPGSRYSGGWYDYYYAMDV	IGKV3-20	QQYGSSPPYT	non-RBD	SARS-2_infection	Zost et al. Rapid isolation and profiling of a diverse panel of human monoclonal antibodies targeting the SARS-CoV-2 spike protein. Nat Med doi:10.1038/s41591-020-0998-x
COV2-2872	IGHV3-33	AREGPFGDREASGAFDV	IGLV3-10	YSTDSSGKGV	non-RBD	SARS-2_infection	Zost et al. Rapid isolation and profiling of a diverse panel of human monoclonal antibodies targeting the SARS-CoV-2 spike protein. Nat Med doi:10.1038/s41591-020-0998-x
COV2-2035	IGHV2-5	AHRRGILTEDAFDI	IGKV1-39	QQSYNTPRT	non-RBD	SARS-2_infection	Zost et al. Rapid isolation and profiling of a diverse panel of human monoclonal antibodies targeting the SARS-CoV-2 spike protein. Nat Med doi:10.1038/s41591-020-0998-x
COV2-2383	IGHV3-30	AQGRGGYYSPFDD	IGKV3-15	QQYNNWPLA	non-RBD	SARS-2_infection	Zost et al. Rapid isolation and profiling of a diverse panel of human monoclonal antibodies targeting the SARS-CoV-2 spike protein. Nat Med doi:10.1038/s41591-020-0998-x
COV2-2454	IGHV3-33	AREGQGTYLDY	IGLV3-10	CSTDSSGNQRV	non-RBD	SARS-2_infection	Zost et al. Rapid isolation and profiling of a diverse panel of human monoclonal antibodies targeting the SARS-CoV-2 spike protein. Nat Med doi:10.1038/s41591-020-0998-x
COV2-2676	IGHV1-69	ARSCGDCYSADLDF	IGKV3-11	QRRSNWPPFT	non-RBD	SARS-2_infection	Zost et al. Rapid isolation and profiling of a diverse panel of human monoclonal antibodies targeting the SARS-CoV-2 spike protein. Nat Med doi:10.1038/s41591-020-0998-x
COV2-2934	IGHV7-4-1	ARPGKAAAFDY	IGKV2-28	MQALQTPWT	non-RBD	SARS-2_infection	Zost et al. Rapid isolation and profiling of a diverse panel of human monoclonal antibodies targeting the SARS-CoV-2 spike protein. Nat Med doi:10.1038/s41591-020-0998-x
COV2-2241	IGHV5-51	ARRGEAAGIWYFDL	IGLV9-49	GADHGSGSNFEYVV	non-RBD	SARS-2_infection	Zost et al. Rapid isolation and profiling of a diverse panel of human monoclonal antibodies targeting the SARS-CoV-2 spike protein. Nat Med doi:10.1038/s41591-020-0998-x
COV2-2549	IGHV3-33	AREGQWPNQAFDI	IGLV3-1	QAWDSSTHVV	non-RBD	SARS-2_infection	Zost et al. Rapid isolation and profiling of a diverse panel of human monoclonal antibodies targeting the SARS-CoV-2 spike protein. Nat Med doi:10.1038/s41591-020-0998-x
COV2-2428	IGHV3-33	ARKGPLWRFDY	IGLV1-40	QSYDSSLSAWV	non-RBD	SARS-2_infection	Zost et al. Rapid isolation and profiling of a diverse panel of human monoclonal antibodies targeting the SARS-CoV-2 spike protein. Nat Med doi:10.1038/s41591-020-0998-x
COV2-2545	IGHV4-34	ARGPPVTTFFVFSLLFDP	IGLV1-47	AAWDASLSGWV	non-RBD	SARS-2_infection	Zost et al. Rapid isolation and profiling of a diverse panel of human monoclonal antibodies targeting the SARS-CoV-2 spike protein. Nat Med doi:10.1038/s41591-020-0998-x
COV2-2624	IGHV1-69	ARVEGEGVDSYYYGMDV	IGLV3-25	QSTDSSGSYVV	non-RBD	SARS-2_infection	Zost et al. Rapid isolation and profiling of a diverse panel of human monoclonal antibodies targeting the SARS-CoV-2 spike protein. Nat Med doi:10.1038/s41591-020-0998-x
COV2-2784	IGHV4-59	ARDGGNAYSSGWYRYYYHMDV	IGKV3-15	QQYNNWPYT	non-RBD	SARS-2_infection	Zost et al. Rapid isolation and profiling of a diverse panel of human monoclonal antibodies targeting the SARS-CoV-2 spike protein. Nat Med doi:10.1038/s41591-020-0998-x
COV2-2726	IGHV3-30	ARPSNWYFDL	IGLV2-23	CSYASSSIVV	non-RBD	SARS-2_infection	Zost et al. Rapid isolation and profiling of a diverse panel of human monoclonal antibodies targeting the SARS-CoV-2 spike protein. Nat Med doi:10.1038/s41591-020-0998-x
COV2-2718	IGHV4-39	ARRTYYDLWSAYSSTAYYCMDV	IGKV1-9	QQLNSYPLT	non-RBD	SARS-2_infection	Zost et al. Rapid isolation and profiling of a diverse panel of human monoclonal antibodies targeting the SARS-CoV-2 spike protein. Nat Med doi:10.1038/s41591-020-0998-x
COV2-2474	IGHV3-15	TTLTYYYDSSAYLNDAFDI	IGLV3-10	YSTDSSGNHRV	non-RBD	SARS-2_infection	Zost et al. Rapid isolation and profiling of a diverse panel of human monoclonal antibodies targeting the SARS-CoV-2 spike protein. Nat Med doi:10.1038/s41591-020-0998-x
COV2-2947	IGHV7-4-1	ARGLISLFRGAIFHYYYGMDV	IGLV2-11	CSYAGRYTWV	non-RBD	SARS-2_infection	Zost et al. Rapid isolation and profiling of a diverse panel of human monoclonal antibodies targeting the SARS-CoV-2 spike protein. Nat Med doi:10.1038/s41591-020-0998-x
COV2-2177	IGHV2-5	AHRLWFRDAFDI	IGKV1-39	QQTYSTFWT	non-RBD	SARS-2_infection	Zost et al. Rapid isolation and profiling of a diverse panel of human monoclonal antibodies targeting the SARS-CoV-2 spike protein. Nat Med doi:10.1038/s41591-020-0998-x
COV2-2420	IGHV3-30	ARDRSNLERLVMTFGGIIAGAFDI	IGKV3-15	QQYHVWPPIT	non-RBD	SARS-2_infection	Zost et al. Rapid isolation and profiling of a diverse panel of human monoclonal antibodies targeting the SARS-CoV-2 spike protein. Nat Med doi:10.1038/s41591-020-0998-x
COV2-2818	IGHV4-34	ARCRQMGNFYYYYMDV	IGKV3-20	QQYGSSPPRYT	non-RBD	SARS-2_infection	Zost et al. Rapid isolation and profiling of a diverse panel of human monoclonal antibodies targeting the SARS-CoV-2 spike protein. Nat Med doi:10.1038/s41591-020-0998-x
COV2-2027	IGHV3-30	AIYGYYYYGLDV	IGLV3-25	QSADSSGTYFWV	non-RBD	SARS-2_infection	Zost et al. Rapid isolation and profiling of a diverse panel of human monoclonal antibodies targeting the SARS-CoV-2 spike protein. Nat Med doi:10.1038/s41591-020-0998-x
COV2-2451	IGHV2-5	VHRHVSGAFDY	IGLV3-1	QAWDSSTGGV	non-RBD	SARS-2_infection	Zost et al. Rapid isolation and profiling of a diverse panel of human monoclonal antibodies targeting the SARS-CoV-2 spike protein. Nat Med doi:10.1038/s41591-020-0998-x
COV2-2546	IGHV3-30	AKEGEWELRGNALDI	IGLV3-25	QSVDGSGSSVV	non-RBD	SARS-2_infection	Zost et al. Rapid isolation and profiling of a diverse panel of human monoclonal antibodies targeting the SARS-CoV-2 spike protein. Nat Med doi:10.1038/s41591-020-0998-x
COV2-2643	IGHV3-30	ARGSAGNYYYGMDV	IGKV1-39	QQSYSTPGT	non-RBD	SARS-2_infection	Zost et al. Rapid isolation and profiling of a diverse panel of human monoclonal antibodies targeting the SARS-CoV-2 spike protein. Nat Med doi:10.1038/s41591-020-0998-x
COV2-2022	IGHV1-18	ARDQGPTYYYGSGSPHYGMDV	IGKV2-40	MQRIEFPWT	non-RBD	SARS-2_infection	Zost et al. Rapid isolation and profiling of a diverse panel of human monoclonal antibodies targeting the SARS-CoV-2 spike protein. Nat Med doi:10.1038/s41591-020-0998-x
COV2-2656	IGHV5-51	ARLTFGGSGSYYFYYNGMDV	IGKV3-20	QQYGRSSGT	non-RBD	SARS-2_infection	Zost et al. Rapid isolation and profiling of a diverse panel of human monoclonal antibodies targeting the SARS-CoV-2 spike protein. Nat Med doi:10.1038/s41591-020-0998-x
COV2-2529	IGHV7-4-1	VREYGSGHPLPI	IGLV3-25	QSADSSSHWV	non-RBD	SARS-2_infection	Zost et al. Rapid isolation and profiling of a diverse panel of human monoclonal antibodies targeting the SARS-CoV-2 spike protein. Nat Med doi:10.1038/s41591-020-0998-x
COV2-2553	IGHV3-30	ARSPPASYYNPSTGYFDY	IGKV1-39	QQSYSTPMHT	non-RBD	SARS-2_infection	Zost et al. Rapid isolation and profiling of a diverse panel of human monoclonal antibodies targeting the SARS-CoV-2 spike protein. Nat Med doi:10.1038/s41591-020-0998-x
COV2-2611	IGHV3-33	ARESADISSRLDY	IGLV3-10	YSTDSSGNV	non-RBD	SARS-2_infection	Zost et al. Rapid isolation and profiling of a diverse panel of human monoclonal antibodies targeting the SARS-CoV-2 spike protein. Nat Med doi:10.1038/s41591-020-0998-x
COV2-2238	IGHV2-5	AHRAVILNFDH	IGLV3-1	QAWDNDAGVV	non-RBD	SARS-2_infection	Zost et al. Rapid isolation and profiling of a diverse panel of human monoclonal antibodies targeting the SARS-CoV-2 spike protein. Nat Med doi:10.1038/s41591-020-0998-x
COV2-2207	IGHV5-51	ASALRERGVQLWSV	IGLV1-40	QSYDSSLGAL	non-RBD	SARS-2_infection	Zost et al. Rapid isolation and profiling of a diverse panel of human monoclonal antibodies targeting the SARS-CoV-2 spike protein. Nat Med doi:10.1038/s41591-020-0998-x
COV2-2143	IGHV3-66	AKEGGSGSLRYYYYGMDV	IGLV1-44	AAWDDSLNGYV	non-RBD	SARS-2_infection	Zost et al. Rapid isolation and profiling of a diverse panel of human monoclonal antibodies targeting the SARS-CoV-2 spike protein. Nat Med doi:10.1038/s41591-020-0998-x
COV2-2296	IGHV3-66	ARDPSAYYDILTGYSGDV	IGKV1-5	QQYSIYSWT	non-RBD	SARS-2_infection	Zost et al. Rapid isolation and profiling of a diverse panel of human monoclonal antibodies targeting the SARS-CoV-2 spike protein. Nat Med doi:10.1038/s41591-020-0998-x
COV2-2446	IGHV5-51	ATHRCSGGFCYLAY	IGLV9-49	GADHGSGSNFVFVV	non-RBD	SARS-2_infection	Zost et al. Rapid isolation and profiling of a diverse panel of human monoclonal antibodies targeting the SARS-CoV-2 spike protein. Nat Med doi:10.1038/s41591-020-0998-x
COV2-2197	IGHV5-51	ARPDYSSGWFSYWYFDL	IGKV3-20	QQYGRSPIT	non-RBD	SARS-2_infection	Zost et al. Rapid isolation and profiling of a diverse panel of human monoclonal antibodies targeting the SARS-CoV-2 spike protein. Nat Med doi:10.1038/s41591-020-0998-x
COV2-2142	IGHV5-51	ARRGEAAGIWYFDL	IGLV9-49	GADHGSGSNFEYVV	non-RBD	SARS-2_infection	Zost et al. Rapid isolation and profiling of a diverse panel of human monoclonal antibodies targeting the SARS-CoV-2 spike protein. Nat Med doi:10.1038/s41591-020-0998-x
COV2-2274	IGHV3-48	ARDRGWNYGLDY	IGLV3-10	FSMDSSGDLRV	non-RBD	SARS-2_infection	Zost et al. Rapid isolation and profiling of a diverse panel of human monoclonal antibodies targeting the SARS-CoV-2 spike protein. Nat Med doi:10.1038/s41591-020-0998-x
COV2-2614	IGHV2-5	AHRLWFRDAFDI	IGKV3-15	QQYNSYSLT	non-RBD	SARS-2_infection	Zost et al. Rapid isolation and profiling of a diverse panel of human monoclonal antibodies targeting the SARS-CoV-2 spike protein. Nat Med doi:10.1038/s41591-020-0998-x
COV2-2904	IGHV4-34	ARCRQMGNFYYYYMDV	IGLV1-40	QSFDIGRGGWI	non-RBD	SARS-2_infection	Zost et al. Rapid isolation and profiling of a diverse panel of human monoclonal antibodies targeting the SARS-CoV-2 spike protein. Nat Med doi:10.1038/s41591-020-0998-x
COV2-2681	IGHV3-30	ARALNKGFDP	IGKV4-1	QQYYSSPYT	non-RBD	SARS-2_infection	Zost et al. Rapid isolation and profiling of a diverse panel of human monoclonal antibodies targeting the SARS-CoV-2 spike protein. Nat Med doi:10.1038/s41591-020-0998-x
COV2-2371	IGHV3-30	AKGRGNYLTFFDS	IGKV3-15	QQYNNWPGT	non-RBD	SARS-2_infection	Zost et al. Rapid isolation and profiling of a diverse panel of human monoclonal antibodies targeting the SARS-CoV-2 spike protein. Nat Med doi:10.1038/s41591-020-0998-x
COV2-2639	IGHV3-30	ARAGGGSYRGPFDY	IGLV2-11	SAYAGSNNLV	non-RBD	SARS-2_infection	Zost et al. Rapid isolation and profiling of a diverse panel of human monoclonal antibodies targeting the SARS-CoV-2 spike protein. Nat Med doi:10.1038/s41591-020-0998-x
COV2-2524	IGHV5-51	ASALRERGVQLWSV	IGLV1-40	QSYDSSLGAL	non-RBD	SARS-2_infection	Zost et al. Rapid isolation and profiling of a diverse panel of human monoclonal antibodies targeting the SARS-CoV-2 spike protein. Nat Med doi:10.1038/s41591-020-0998-x
COV2-2430	IGHV4-39	ARAPFQLLDKYYFFYYMDV	IGKV3-11	QQRSNWPPGVT	non-RBD	SARS-2_infection	Zost et al. Rapid isolation and profiling of a diverse panel of human monoclonal antibodies targeting the SARS-CoV-2 spike protein. Nat Med doi:10.1038/s41591-020-0998-x
COV2-3058	IGHV3-30	ARDRSGNYRDAFDI	IGKV4-1	QQYYSSYT	non-RBD	SARS-2_infection	Zost et al. Rapid isolation and profiling of a diverse panel of human monoclonal antibodies targeting the SARS-CoV-2 spike protein. Nat Med doi:10.1038/s41591-020-0998-x
COV2-2602	IGHV5-51	ARPDYSSGWFSYWYFDL	IGKV3-20	QQYGRSPIT	non-RBD	SARS-2_infection	Zost et al. Rapid isolation and profiling of a diverse panel of human monoclonal antibodies targeting the SARS-CoV-2 spike protein. Nat Med doi:10.1038/s41591-020-0998-x
COV2-2685	IGHV1-46	ARDRLGDGSYLGGGYYGMDV	IGKV3-20	QQYGSSPRLT	non-RBD	SARS-2_infection	Zost et al. Rapid isolation and profiling of a diverse panel of human monoclonal antibodies targeting the SARS-CoV-2 spike protein. Nat Med doi:10.1038/s41591-020-0998-x
COV2-2041	IGHV4-61	ARARPDYYYYYAMDV	IGKV1-5	QQYNSYSTWT	non-RBD	SARS-2_infection	Zost et al. Rapid isolation and profiling of a diverse panel of human monoclonal antibodies targeting the SARS-CoV-2 spike protein. Nat Med doi:10.1038/s41591-020-0998-x
COV2-2814	IGHV3-30	AKDMVEPLFSHYYYYGMDV	IGLV1-40	QSYDSSLSGYV	non-RBD	SARS-2_infection	Zost et al. Rapid isolation and profiling of a diverse panel of human monoclonal antibodies targeting the SARS-CoV-2 spike protein. Nat Med doi:10.1038/s41591-020-0998-x
COV2-2266	IGHV3-49	IRDYDFWGGYYYHPLRAFDI	IGLV2-11	CSYAGSYTYV	non-RBD	SARS-2_infection	Zost et al. Rapid isolation and profiling of a diverse panel of human monoclonal antibodies targeting the SARS-CoV-2 spike protein. Nat Med doi:10.1038/s41591-020-0998-x
COV2-2387	IGHV3-30	AKDLTIVVIPAAPNFDY	IGLV2-14	SSYTSSSTPVV	non-RBD	SARS-2_infection	Zost et al. Rapid isolation and profiling of a diverse panel of human monoclonal antibodies targeting the SARS-CoV-2 spike protein. Nat Med doi:10.1038/s41591-020-0998-x
COV2-2281	IGHV3-30-3	ARVPVMVRGVYFDY	IGLV2-14	ISYTSSRTLV	non-RBD	SARS-2_infection	Zost et al. Rapid isolation and profiling of a diverse panel of human monoclonal antibodies targeting the SARS-CoV-2 spike protein. Nat Med doi:10.1038/s41591-020-0998-x
COV2-2235	IGHV3-53	ARESTQ	IGKV1-5	QQYNTYSQT	non-RBD	SARS-2_infection	Zost et al. Rapid isolation and profiling of a diverse panel of human monoclonal antibodies targeting the SARS-CoV-2 spike protein. Nat Med doi:10.1038/s41591-020-0998-x
COV2-3057	IGHV3-7	ARLVTTVTTANGLYYYSYYYMDV	IGLV1-40	QSYASSLSAHVV	non-RBD	SARS-2_infection	Zost et al. Rapid isolation and profiling of a diverse panel of human monoclonal antibodies targeting the SARS-CoV-2 spike protein. Nat Med doi:10.1038/s41591-020-0998-x
COV2-2025	IGHV3-30	AKGGDSSGWAWDGDNPPTDY	IGKV4-1	QQYYTAPLT	non-RBD	SARS-2_infection	Zost et al. Rapid isolation and profiling of a diverse panel of human monoclonal antibodies targeting the SARS-CoV-2 spike protein. Nat Med doi:10.1038/s41591-020-0998-x
COV2-2203	IGHV3-30	ARGSAGNYYYGMDV	IGKV1-39	QQSYSTPYT	non-RBD	SARS-2_infection	Zost et al. Rapid isolation and profiling of a diverse panel of human monoclonal antibodies targeting the SARS-CoV-2 spike protein. Nat Med doi:10.1038/s41591-020-0998-x
COV2-2453	IGHV7-4-1	ARARLLGYCSSTSCYTIGWGAFDI	IGKV1-33	QQYDNLPPGVSTT	non-RBD	SARS-2_infection	Zost et al. Rapid isolation and profiling of a diverse panel of human monoclonal antibodies targeting the SARS-CoV-2 spike protein. Nat Med doi:10.1038/s41591-020-0998-x
COV2-2189	IGHV3-9	TKASRYCSSTICYWNWFDP	IGKV1-39	QQSYSTPT	non-RBD	SARS-2_infection	Zost et al. Rapid isolation and profiling of a diverse panel of human monoclonal antibodies targeting the SARS-CoV-2 spike protein. Nat Med doi:10.1038/s41591-020-0998-x
COV2-2513	IGHV3-9	TKASRYCSSTICYWNWFDP	IGKV1-39	QQSYSTPT	non-RBD	SARS-2_infection	Zost et al. Rapid isolation and profiling of a diverse panel of human monoclonal antibodies targeting the SARS-CoV-2 spike protein. Nat Med doi:10.1038/s41591-020-0998-x
COV2-2401	IGHV3-30	ARPYTGSYKSYMDV	IGKV4-1	QQYYSISWT	non-RBD	SARS-2_infection	Zost et al. Rapid isolation and profiling of a diverse panel of human monoclonal antibodies targeting the SARS-CoV-2 spike protein. Nat Med doi:10.1038/s41591-020-0998-x
COV2-2034	IGHV1-18	ARDLPIKVVVPAADYNWFDP	IGKV1-39	QQSYSTPPT	non-RBD	SARS-2_infection	Zost et al. Rapid isolation and profiling of a diverse panel of human monoclonal antibodies targeting the SARS-CoV-2 spike protein. Nat Med doi:10.1038/s41591-020-0998-x
COV2-2322	IGHV3-30	ARGDGYRSQFDP	IGKV3-20	QQYGSSYT	non-RBD	SARS-2_infection	Zost et al. Rapid isolation and profiling of a diverse panel of human monoclonal antibodies targeting the SARS-CoV-2 spike protein. Nat Med doi:10.1038/s41591-020-0998-x
COV2-2933	IGHV3-30-3	ARGGATNFDY	IGLV3-21	QVWDSSSDHPEWV	non-RBD	SARS-2_infection	Zost et al. Rapid isolation and profiling of a diverse panel of human monoclonal antibodies targeting the SARS-CoV-2 spike protein. Nat Med doi:10.1038/s41591-020-0998-x
COV2-2388	IGHV3-23	AKDQARVQDYIWGSYRSYGMDV	IGKV2-28	MQALQTPRT	non-RBD	SARS-2_infection	Zost et al. Rapid isolation and profiling of a diverse panel of human monoclonal antibodies targeting the SARS-CoV-2 spike protein. Nat Med doi:10.1038/s41591-020-0998-x
COV2-2151	IGHV1-69	ARIGSYPEYFQH	IGKV3-11	HYRSNWPPVLT	non-RBD	SARS-2_infection	Zost et al. Rapid isolation and profiling of a diverse panel of human monoclonal antibodies targeting the SARS-CoV-2 spike protein. Nat Med doi:10.1038/s41591-020-0998-x
COV2-2403	IGHV3-30	ARGDGDVYNFLLVRNWFDP	IGLV2-14	SSYTSSSTLYV	non-RBD	SARS-2_infection	Zost et al. Rapid isolation and profiling of a diverse panel of human monoclonal antibodies targeting the SARS-CoV-2 spike protein. Nat Med doi:10.1038/s41591-020-0998-x
COV2-2013	IGHV3-30	AKGGDSSGWAWDGDNPPTDY	IGKV4-1	QQYYTAPLT	non-RBD	SARS-2_infection	Zost et al. Rapid isolation and profiling of a diverse panel of human monoclonal antibodies targeting the SARS-CoV-2 spike protein. Nat Med doi:10.1038/s41591-020-0998-x
COV2-2617	IGHV1-69	ARVSGYGDYGAYSDY	IGKV3-11	QQRSNWPPRLT	non-RBD	SARS-2_infection	Zost et al. Rapid isolation and profiling of a diverse panel of human monoclonal antibodies targeting the SARS-CoV-2 spike protein. Nat Med doi:10.1038/s41591-020-0998-x
COV2-2341	IGHV3-30-3	ARSTSGSYYYGMDV	IGLV2-14	SSYTSSSTLLYV	non-RBD	SARS-2_infection	Zost et al. Rapid isolation and profiling of a diverse panel of human monoclonal antibodies targeting the SARS-CoV-2 spike protein. Nat Med doi:10.1038/s41591-020-0998-x
COV2-2273	IGHV4-39	AGEEVRGVKLYYYYAMDV	IGLV2-14	SSYTSISTWV	non-RBD	SARS-2_infection	Zost et al. Rapid isolation and profiling of a diverse panel of human monoclonal antibodies targeting the SARS-CoV-2 spike protein. Nat Med doi:10.1038/s41591-020-0998-x
COV2-2337	IGHV2-5	AHRLWFRDAFDI	IGKV1-39	QQSYSTPGT	non-RBD	SARS-2_infection	Zost et al. Rapid isolation and profiling of a diverse panel of human monoclonal antibodies targeting the SARS-CoV-2 spike protein. Nat Med doi:10.1038/s41591-020-0998-x
COV2-2515	IGHV7-4-1	ARGLVGRIDP	IGKV1-33	QQYDNLLLFT	non-RBD	SARS-2_infection	Zost et al. Rapid isolation and profiling of a diverse panel of human monoclonal antibodies targeting the SARS-CoV-2 spike protein. Nat Med doi:10.1038/s41591-020-0998-x
COV2-2610	IGHV7-4-1	ARGRSYGLSLGY	IGKV1-33	QQYDNLLQFT	non-RBD	SARS-2_infection	Zost et al. Rapid isolation and profiling of a diverse panel of human monoclonal antibodies targeting the SARS-CoV-2 spike protein. Nat Med doi:10.1038/s41591-020-0998-x
COV2-2422	IGHV3-30	ARVNSGSYYSYFDY	IGKV4-1	QQYYSTPLT	non-RBD	SARS-2_infection	Zost et al. Rapid isolation and profiling of a diverse panel of human monoclonal antibodies targeting the SARS-CoV-2 spike protein. Nat Med doi:10.1038/s41591-020-0998-x
COV2-2250	IGHV3-30	ARGSAGNYYYGMDV	IGKV1-39	QQSYSTPYT	non-RBD	SARS-2_infection	Zost et al. Rapid isolation and profiling of a diverse panel of human monoclonal antibodies targeting the SARS-CoV-2 spike protein. Nat Med doi:10.1038/s41591-020-0998-x
COV2-2844	IGHV3-30-3	ARAQGGNYYYGMDV	IGLV3-21	QVWDSSSDHHVV	non-RBD	SARS-2_infection	Zost et al. Rapid isolation and profiling of a diverse panel of human monoclonal antibodies targeting the SARS-CoV-2 spike protein. Nat Med doi:10.1038/s41591-020-0998-x
COV2-2520	IGHV3-7	ARDVGGYSGYDLGFDYYYYMDV	IGLV3-19	NSRDSSGYIWGWM	non-RBD	SARS-2_infection	Zost et al. Rapid isolation and profiling of a diverse panel of human monoclonal antibodies targeting the SARS-CoV-2 spike protein. Nat Med doi:10.1038/s41591-020-0998-x
COV2-2960	IGHV1-18	ARVQRRRLDY	IGKV2D-29	MQSIQLA	non-RBD	SARS-2_infection	Zost et al. Rapid isolation and profiling of a diverse panel of human monoclonal antibodies targeting the SARS-CoV-2 spike protein. Nat Med doi:10.1038/s41591-020-0998-x
COV2-2006	IGHV3-30-3	ARPQSGGYYAPLDY	IGKV3-20	QQYGSSPWT	non-RBD	SARS-2_infection	Zost et al. Rapid isolation and profiling of a diverse panel of human monoclonal antibodies targeting the SARS-CoV-2 spike protein. Nat Med doi:10.1038/s41591-020-0998-x
COV2-2333	IGHV3-7	ARLGGSSWHFDY	IGLV3-1	QAWSSSTAV	non-RBD	SARS-2_infection	Zost et al. Rapid isolation and profiling of a diverse panel of human monoclonal antibodies targeting the SARS-CoV-2 spike protein. Nat Med doi:10.1038/s41591-020-0998-x
COV2-2458	IGHV3-30	ARDPSPLVLITSIDY	IGLV3-25	QSADTIGTYWV	non-RBD	SARS-2_infection	Zost et al. Rapid isolation and profiling of a diverse panel of human monoclonal antibodies targeting the SARS-CoV-2 spike protein. Nat Med doi:10.1038/s41591-020-0998-x
COV2-2009	IGHV3-30	ARDTATYVLLWSGDFNLDY	IGLV2-14	SSYTSSSTLWV	non-RBD	SARS-2_infection	Zost et al. Rapid isolation and profiling of a diverse panel of human monoclonal antibodies targeting the SARS-CoV-2 spike protein. Nat Med doi:10.1038/s41591-020-0998-x
COV2-2616	IGHV3-72	ASVITFGGVIVRSY	IGKV3-20	QYYGSSPFG	non-RBD	SARS-2_infection	Zost et al. Rapid isolation and profiling of a diverse panel of human monoclonal antibodies targeting the SARS-CoV-2 spike protein. Nat Med doi:10.1038/s41591-020-0998-x
COV2-2517	IGHV1-69	ARIGSYPEYFQH	IGKV3-11	HYRSNWPPVLT	non-RBD	SARS-2_infection	Zost et al. Rapid isolation and profiling of a diverse panel of human monoclonal antibodies targeting the SARS-CoV-2 spike protein. Nat Med doi:10.1038/s41591-020-0998-x
COV2-2397	IGHV3-7	ARLSGSSWDFDY	IGLV3-1	QAWDSSTGV	non-RBD	SARS-2_infection	Zost et al. Rapid isolation and profiling of a diverse panel of human monoclonal antibodies targeting the SARS-CoV-2 spike protein. Nat Med doi:10.1038/s41591-020-0998-x
COV2-2325	IGHV2-5	AHRLWFRDAFDI	IGKV1-39	QQTYSTFWT	non-RBD	SARS-2_infection	Zost et al. Rapid isolation and profiling of a diverse panel of human monoclonal antibodies targeting the SARS-CoV-2 spike protein. Nat Med doi:10.1038/s41591-020-0998-x
COV2-2033	IGHV4-4	ARPTAGAGGAFDT	IGLV1-44	SVWDDSLNGPL	non-RBD	SARS-2_infection	Zost et al. Rapid isolation and profiling of a diverse panel of human monoclonal antibodies targeting the SARS-CoV-2 spike protein. Nat Med doi:10.1038/s41591-020-0998-x
COV2-2310	IGHV4-61	ATGYIGTYYYYMDV	IGKV1-39	QQSYSTLT	non-RBD	SARS-2_infection	Zost et al. Rapid isolation and profiling of a diverse panel of human monoclonal antibodies targeting the SARS-CoV-2 spike protein. Nat Med doi:10.1038/s41591-020-0998-x
COV2-2669	IGHV3-30	AKGGDGSGWAWDGDNPPTDY	IGKV4-1	QQYYTAPLT	non-RBD	SARS-2_infection	Zost et al. Rapid isolation and profiling of a diverse panel of human monoclonal antibodies targeting the SARS-CoV-2 spike protein. Nat Med doi:10.1038/s41591-020-0998-x
COV2-2774	IGHV3-7	VRLGVSSWYFDY	IGLV3-1	QAWGSSRGV	non-RBD	SARS-2_infection	Zost et al. Rapid isolation and profiling of a diverse panel of human monoclonal antibodies targeting the SARS-CoV-2 spike protein. Nat Med doi:10.1038/s41591-020-0998-x
COV2-2340	IGHV1-3	AMGPSAFSWLDP	IGLV1-40	QSYDSSLSGWSV	non-RBD	SARS-2_infection	Zost et al. Rapid isolation and profiling of a diverse panel of human monoclonal antibodies targeting the SARS-CoV-2 spike protein. Nat Med doi:10.1038/s41591-020-0998-x
COV2-2811	IGHV3-30	ARELMSVG	IGLV1-40	QSYDSSLSGWV	non-RBD	SARS-2_infection	Zost et al. Rapid isolation and profiling of a diverse panel of human monoclonal antibodies targeting the SARS-CoV-2 spike protein. Nat Med doi:10.1038/s41591-020-0998-x
COV2-2239	IGHV3-30-3	ARPRSGSYYAYFDY	IGKV1-16	QQYNSHPPT	non-RBD	SARS-2_infection	Zost et al. Rapid isolation and profiling of a diverse panel of human monoclonal antibodies targeting the SARS-CoV-2 spike protein. Nat Med doi:10.1038/s41591-020-0998-x
COV2-2429	IGHV3-53	ARESTQ	IGKV1-5	QQYNTYSQT	non-RBD	SARS-2_infection	Zost et al. Rapid isolation and profiling of a diverse panel of human monoclonal antibodies targeting the SARS-CoV-2 spike protein. Nat Med doi:10.1038/s41591-020-0998-x
COV2-2883	IGHV3-30	AKDGSIAAADY	IGKV4-1	QQYYSTPWT	non-RBD	SARS-2_infection	Zost et al. Rapid isolation and profiling of a diverse panel of human monoclonal antibodies targeting the SARS-CoV-2 spike protein. Nat Med doi:10.1038/s41591-020-0998-x
COV2-2536	IGHV4-61	ARGGLLWFGGAGNYMDV	IGKV4-1	QQYYSTPPYT	non-RBD	SARS-2_infection	Zost et al. Rapid isolation and profiling of a diverse panel of human monoclonal antibodies targeting the SARS-CoV-2 spike protein. Nat Med doi:10.1038/s41591-020-0998-x
COV2-2028	IGHV3-30	AKGGDSSGWAWDGDNPPTDY	IGKV4-1	QQYYTAPLT	non-RBD	SARS-2_infection	Zost et al. Rapid isolation and profiling of a diverse panel of human monoclonal antibodies targeting the SARS-CoV-2 spike protein. Nat Med doi:10.1038/s41591-020-0998-x
COV2-2017	IGHV4-59	VRGAMAWFDP	IGLV1-40	QSFDSSLSGSDV	non-RBD	SARS-2_infection	Zost et al. Rapid isolation and profiling of a diverse panel of human monoclonal antibodies targeting the SARS-CoV-2 spike protein. Nat Med doi:10.1038/s41591-020-0998-x
COV2-2011	IGHV3-30-3	ARGHTGNYYYGMDV	IGKV1-39	QQSYSTFT	non-RBD	SARS-2_infection	Zost et al. Rapid isolation and profiling of a diverse panel of human monoclonal antibodies targeting the SARS-CoV-2 spike protein. Nat Med doi:10.1038/s41591-020-0998-x
COV2-2509	IGHV3-30-3	ARPRGGSYQTCFDY	IGKV3-15	QQYNNWPGT	non-RBD	SARS-2_infection	Zost et al. Rapid isolation and profiling of a diverse panel of human monoclonal antibodies targeting the SARS-CoV-2 spike protein. Nat Med doi:10.1038/s41591-020-0998-x
COV2-2406	IGHV3-7	ARLGRSSWNFDY	IGLV3-1	QAWDSSTGV	non-RBD	SARS-2_infection	Zost et al. Rapid isolation and profiling of a diverse panel of human monoclonal antibodies targeting the SARS-CoV-2 spike protein. Nat Med doi:10.1038/s41591-020-0998-x
COV2-2441	IGHV1-69	ARIGHFDSSGYYLDY	IGKV3-11	QHRTNWPPLFT	non-RBD	SARS-2_infection	Zost et al. Rapid isolation and profiling of a diverse panel of human monoclonal antibodies targeting the SARS-CoV-2 spike protein. Nat Med doi:10.1038/s41591-020-0998-x
COV2-2564	IGHV3-30-3	ARAQGGNYYYGMDV	IGLV3-21	QVWDSSSDHHVV	non-RBD	SARS-2_infection	Zost et al. Rapid isolation and profiling of a diverse panel of human monoclonal antibodies targeting the SARS-CoV-2 spike protein. Nat Med doi:10.1038/s41591-020-0998-x
COV2-2776	IGHV3-7	ARVVVEVATNKGIHGVDYYYYYYMDV	IGLV3-19	NSRDNSGNLNWV	non-RBD	SARS-2_infection	Zost et al. Rapid isolation and profiling of a diverse panel of human monoclonal antibodies targeting the SARS-CoV-2 spike protein. Nat Med doi:10.1038/s41591-020-0998-x
COV2-2587	IGHV2-5	AHRLWFRDAFDI	IGKV1-39	QQSYSTPT	non-RBD	SARS-2_infection	Zost et al. Rapid isolation and profiling of a diverse panel of human monoclonal antibodies targeting the SARS-CoV-2 spike protein. Nat Med doi:10.1038/s41591-020-0998-x
COV2-2551	IGHV4-39	ASGPPYMATFSYYFDY	IGLV2-14	SSYTSSSTPFV	non-RBD	SARS-2_infection	Zost et al. Rapid isolation and profiling of a diverse panel of human monoclonal antibodies targeting the SARS-CoV-2 spike protein. Nat Med doi:10.1038/s41591-020-0998-x
COV2-2481	IGHV1-69	ARGWFGELLKGTYWFDP	IGKV4-1	QQYYSTPG	non-RBD	SARS-2_infection	Zost et al. Rapid isolation and profiling of a diverse panel of human monoclonal antibodies targeting the SARS-CoV-2 spike protein. Nat Med doi:10.1038/s41591-020-0998-x
COV2-2029	IGHV4-4	ARPTAGAGGAFDI	IGLV1-44	SVWDDSLNGPL	non-RBD	SARS-2_infection	Zost et al. Rapid isolation and profiling of a diverse panel of human monoclonal antibodies targeting the SARS-CoV-2 spike protein. Nat Med doi:10.1038/s41591-020-0998-x
COV2-2590	IGHV1-8	ARGRVGYVGSGSRGYYYYYDMDV	IGLV3-19	NSRDSSGNHLRV	non-RBD	SARS-2_infection	Zost et al. Rapid isolation and profiling of a diverse panel of human monoclonal antibodies targeting the SARS-CoV-2 spike protein. Nat Med doi:10.1038/s41591-020-0998-x
COV2-2408	IGHV4-61	ARVGGISPYYYYYYMDV	IGKV1-9	QQLNSYPIT	non-RBD	SARS-2_infection	Zost et al. Rapid isolation and profiling of a diverse panel of human monoclonal antibodies targeting the SARS-CoV-2 spike protein. Nat Med doi:10.1038/s41591-020-0998-x
COV2-2565	IGHV4-61	ARGAASFDY	IGKV2-28	MQALQTPLT	non-RBD	SARS-2_infection	Zost et al. Rapid isolation and profiling of a diverse panel of human monoclonal antibodies targeting the SARS-CoV-2 spike protein. Nat Med doi:10.1038/s41591-020-0998-x
COV2-2641	IGHV3-30	AKSYNGNYYDAFDI	IGKV3-20	QQYGSSYT	non-RBD	SARS-2_infection	Zost et al. Rapid isolation and profiling of a diverse panel of human monoclonal antibodies targeting the SARS-CoV-2 spike protein. Nat Med doi:10.1038/s41591-020-0998-x
COV2-2449	IGHV3-30	ARASYNSNWSIGEYFRD	IGKV4-1	QQYYSPPWT	non-RBD	SARS-2_infection	Zost et al. Rapid isolation and profiling of a diverse panel of human monoclonal antibodies targeting the SARS-CoV-2 spike protein. Nat Med doi:10.1038/s41591-020-0998-x
COV2-2619	IGHV3-23	ARVEGDWLLGGPYYHYYGMDV	IGLV1-47	LVWDDSLNGLV	non-RBD	SARS-2_infection	Zost et al. Rapid isolation and profiling of a diverse panel of human monoclonal antibodies targeting the SARS-CoV-2 spike protein. Nat Med doi:10.1038/s41591-020-0998-x
COV2-2367	IGHV1-69	ARTSHYDSSGSYFEY	IGKV3-11	HKRSNWPPSLT	non-RBD	SARS-2_infection	Zost et al. Rapid isolation and profiling of a diverse panel of human monoclonal antibodies targeting the SARS-CoV-2 spike protein. Nat Med doi:10.1038/s41591-020-0998-x
COV2-2343	IGHV1-18	ARVQRRRLDY	IGKV2D-29	MQSIQLA	non-RBD	SARS-2_infection	Zost et al. Rapid isolation and profiling of a diverse panel of human monoclonal antibodies targeting the SARS-CoV-2 spike protein. Nat Med doi:10.1038/s41591-020-0998-x
COV2-2270	IGHV1-69	AITYYYDSSGYWWDD	IGKV3-11	QQRSNWPPSYT	non-RBD	SARS-2_infection	Zost et al. Rapid isolation and profiling of a diverse panel of human monoclonal antibodies targeting the SARS-CoV-2 spike protein. Nat Med doi:10.1038/s41591-020-0998-x
COV2-2187	IGHV3-30-3	ARGGATNFDY	IGLV3-21	QVWDSSSDHPEWV	non-RBD	SARS-2_infection	Zost et al. Rapid isolation and profiling of a diverse panel of human monoclonal antibodies targeting the SARS-CoV-2 spike protein. Nat Med doi:10.1038/s41591-020-0998-x
COV2-2478	IGHV3-9	AKGIYYDIFMPLLD	IGKV3-20	HQYGTSPYT	non-RBD	SARS-2_infection	Zost et al. Rapid isolation and profiling of a diverse panel of human monoclonal antibodies targeting the SARS-CoV-2 spike protein. Nat Med doi:10.1038/s41591-020-0998-x
COV2-2820	IGHV3-33	ARDQSQGAYILTGYRGYGMDV	IGKV2-28	MQALQTPFT	non-RBD	SARS-2_infection	Zost et al. Rapid isolation and profiling of a diverse panel of human monoclonal antibodies targeting the SARS-CoV-2 spike protein. Nat Med doi:10.1038/s41591-020-0998-x
COV2-2620	IGHV3-30-3	ARADTMVRGTYFEY	IGLV2-14	SSYTSSRAVL	non-RBD	SARS-2_infection	Zost et al. Rapid isolation and profiling of a diverse panel of human monoclonal antibodies targeting the SARS-CoV-2 spike protein. Nat Med doi:10.1038/s41591-020-0998-x
COV2-2171	IGHV3-7	ARLSGSSWDFDY	IGLV3-1	QAWDSSTGV	non-RBD	SARS-2_infection	Zost et al. Rapid isolation and profiling of a diverse panel of human monoclonal antibodies targeting the SARS-CoV-2 spike protein. Nat Med doi:10.1038/s41591-020-0998-x
COV2-2583	IGHV1-8	ARGGIYYLVRGFIIGYYGMDV	IGKV4-1	QQYYSTPLT	non-RBD	SARS-2_infection	Zost et al. Rapid isolation and profiling of a diverse panel of human monoclonal antibodies targeting the SARS-CoV-2 spike protein. Nat Med doi:10.1038/s41591-020-0998-x
COV2-2227	IGHV3-33	ARDQSQGAYILTGYRGYGMDV	IGKV2-28	MQALQTPFT	non-RBD	SARS-2_infection	Zost et al. Rapid isolation and profiling of a diverse panel of human monoclonal antibodies targeting the SARS-CoV-2 spike protein. Nat Med doi:10.1038/s41591-020-0998-x
COV2-2160	IGHV3-30-3	ARSTSGSYYYGMDV	IGLV2-14	SSYTSSSTLLYV	non-RBD	SARS-2_infection	Zost et al. Rapid isolation and profiling of a diverse panel of human monoclonal antibodies targeting the SARS-CoV-2 spike protein. Nat Med doi:10.1038/s41591-020-0998-x
COV2-2178	IGHV3-7	ARVGSSSWYFDY	IGLV3-1	QAWDSSTAV	non-RBD	SARS-2_infection	Zost et al. Rapid isolation and profiling of a diverse panel of human monoclonal antibodies targeting the SARS-CoV-2 spike protein. Nat Med doi:10.1038/s41591-020-0998-x
COV2-2159	IGHV3-30-3	ARSTSGSYYYGMDV	IGLV2-14	SSYTSSSTLLYV	non-RBD	SARS-2_infection	Zost et al. Rapid isolation and profiling of a diverse panel of human monoclonal antibodies targeting the SARS-CoV-2 spike protein. Nat Med doi:10.1038/s41591-020-0998-x
COV2-2166	IGHV1-69	ARIGHFDSSGYYLDY	IGKV3-11	QHRTNWPPLFT	non-RBD	SARS-2_infection	Zost et al. Rapid isolation and profiling of a diverse panel of human monoclonal antibodies targeting the SARS-CoV-2 spike protein. Nat Med doi:10.1038/s41591-020-0998-x
COV2-2224	IGHV3-30	AKDGSIAAADY	IGKV4-1	QQYYSTPWT	non-RBD	SARS-2_infection	Zost et al. Rapid isolation and profiling of a diverse panel of human monoclonal antibodies targeting the SARS-CoV-2 spike protein. Nat Med doi:10.1038/s41591-020-0998-x
COV2-2214	IGHV1-69	ARIGHFDSSGYYLDY	IGKV3-11	QHRTNWPPLFT	non-RBD	SARS-2_infection	Zost et al. Rapid isolation and profiling of a diverse panel of human monoclonal antibodies targeting the SARS-CoV-2 spike protein. Nat Med doi:10.1038/s41591-020-0998-x
COV2-2218	IGHV3-30	ARPYTGSYKSYMDV	IGKV4-1	QQYYSISWT	non-RBD	SARS-2_infection	Zost et al. Rapid isolation and profiling of a diverse panel of human monoclonal antibodies targeting the SARS-CoV-2 spike protein. Nat Med doi:10.1038/s41591-020-0998-x
COV2-2216	IGHV1-69	ARTSHYDSSGSYFEY	IGKV3-11	HKRSNWPPSLT	non-RBD	SARS-2_infection	Zost et al. Rapid isolation and profiling of a diverse panel of human monoclonal antibodies targeting the SARS-CoV-2 spike protein. Nat Med doi:10.1038/s41591-020-0998-x
COV2-2169	IGHV1-69	ARTSHYDSSGSYFEY	IGKV3-11	HKRSNWPPSLT	non-RBD	SARS-2_infection	Zost et al. Rapid isolation and profiling of a diverse panel of human monoclonal antibodies targeting the SARS-CoV-2 spike protein. Nat Med doi:10.1038/s41591-020-0998-x
COV2-2175	IGHV3-7	ARLSGSSWDFDY	IGLV3-1	QAWDSSTGV	non-RBD	SARS-2_infection	Zost et al. Rapid isolation and profiling of a diverse panel of human monoclonal antibodies targeting the SARS-CoV-2 spike protein. Nat Med doi:10.1038/s41591-020-0998-x
COV2-2183	IGHV3-30-3	ARADTMVRGTYFEY	IGLV2-14	SSYTSSRAVL	non-RBD	SARS-2_infection	Zost et al. Rapid isolation and profiling of a diverse panel of human monoclonal antibodies targeting the SARS-CoV-2 spike protein. Nat Med doi:10.1038/s41591-020-0998-x
2-38	IGHV3-21	TRAGWELRLDAFDI	IGLV3-19	NSRDSSGIL	RBD	SARS-2_infection	Liu et al. Potent neutralizing antibodies against multiple epitopes on SARS-CoV-2 spike. Nature 584:450–456 (2020)
2-7	IGHV2-5	AHHKIERIFDY	IGLV2-14	SSYTTSSTV	RBD	SARS-2_infection	Liu et al. Potent neutralizing antibodies against multiple epitopes on SARS-CoV-2 spike. Nature 584:450–456 (2020)
1-87	IGHV1-24	ATGIAVIGPPPSTYYYYGMDV	IGLV2-14	SSYTSSSTYV	NTD	SARS-2_infection	Liu et al. Potent neutralizing antibodies against multiple epitopes on SARS-CoV-2 spike. Nature 584:450–456 (2020)
1-68	IGHV1-24	ATGWAVAGSSDVWYYYYGMDV	IGLV2-18	SSYTSSSTYV	NTD	SARS-2_infection	Liu et al. Potent neutralizing antibodies against multiple epitopes on SARS-CoV-2 spike. Nature 584:450–456 (2020)
2-51	IGHV1-24	ATGWAYKSTWYFGY	IGLV2-8	SSYAGSRMG	NTD	SARS-2_infection	Liu et al. Potent neutralizing antibodies against multiple epitopes on SARS-CoV-2 spike. Nature 584:450–456 (2020)
4-18	IGHV3-30	AKDSGYNYGYSWFDP	IGLV3-25	QSTDNSGTYPNWV	NTD	SARS-2_infection	Liu et al. Potent neutralizing antibodies against multiple epitopes on SARS-CoV-2 spike. Nature 584:450–456 (2020)
4-19	IGHV4-59	ARSAKHWLAPPGDYYYYMDV	IGKV1-9	QQLNSYLT	NTD	SARS-2_infection	Liu et al. Potent neutralizing antibodies against multiple epitopes on SARS-CoV-2 spike. Nature 584:450–456 (2020)
4-20	IGHV1-46	ARPGGGSYQEFDY	IGKV1-39	QQSYNTLQVT	RBD	SARS-2_infection	Liu et al. Potent neutralizing antibodies against multiple epitopes on SARS-CoV-2 spike. Nature 584:450–456 (2020)
2-36	IGHV4-61	AREVYYYDRSGYYASDGFDI	IGKV3-20	QQYGSSPQT	RBD	SARS-2_infection	Liu et al. Potent neutralizing antibodies against multiple epitopes on SARS-CoV-2 spike. Nature 584:450–456 (2020)
5-24	IGHV3-33	ARDPRDYYDFWSGYDYYYGLDV	IGKV3-20	QQYGSSGALT	NTD	SARS-2_infection	Liu et al. Potent neutralizing antibodies against multiple epitopes on SARS-CoV-2 spike. Nature 584:450–456 (2020)
2-4	IGHV1-2	ARDRSWAVVYYYMDV	IGLV2-8	SSYAGSNNLV	RBD	SARS-2_infection	Liu et al. Potent neutralizing antibodies against multiple epitopes on SARS-CoV-2 spike. Nature 584:450–456 (2020)
5-7	IGHV1-46	ARDREPHSDSSGYWDSLKYYYYYALDV	IGKV1-9	QQLNTYPFT	NTD	SARS-2_infection	Liu et al. Potent neutralizing antibodies against multiple epitopes on SARS-CoV-2 spike. Nature 584:450–456 (2020)
1-20	IGHV3-53	ARDLFYYGMDV	IGKV1-9	QQLNSYPC	RBD	SARS-2_infection	Liu et al. Potent neutralizing antibodies against multiple epitopes on SARS-CoV-2 spike. Nature 584:450–456 (2020)
2-15	IGHV1-2	ARGGSRCSGGNCYGWAYDAFDI	IGLV2-14	SSYTSSSTFV	RBD	SARS-2_infection	Liu et al. Potent neutralizing antibodies against multiple epitopes on SARS-CoV-2 spike. Nature 584:450–456 (2020)
2-17	IGHV1-69	ARGVGYRGVIPLNWFDP	IGKV3-15	QQYNNWPPFT	NTD	SARS-2_infection	Liu et al. Potent neutralizing antibodies against multiple epitopes on SARS-CoV-2 spike. Nature 584:450–456 (2020)
2-30	IGHV3-30	ARSILYGGGMDV	IGKV1-9	QQLNSYPLT	RBD	SARS-2_infection	Liu et al. Potent neutralizing antibodies against multiple epitopes on SARS-CoV-2 spike. Nature 584:450–456 (2020)
2-43	IGHV1-2	ARGLGVGCSGGNCYLDYYYMDV	IGLV2-14	SSYTSSSTWV	RBD	SARS-2_infection	Liu et al. Potent neutralizing antibodies against multiple epitopes on SARS-CoV-2 spike. Nature 584:450–456 (2020)
4-8	IGHV1-69	ASLQTVDTAIEKYYGMDV	IGLV3-1	QAWDSSTAV	NTD	SARS-2_infection	Liu et al. Potent neutralizing antibodies against multiple epitopes on SARS-CoV-2 spike. Nature 584:450–456 (2020)
1-57	IGHV3-72	ARVHRWAYCINGVCFGAYSDY	IGKV3-20	QQYGSSPST	RBD	SARS-2_infection	Liu et al. Potent neutralizing antibodies against multiple epitopes on SARS-CoV-2 spike. Nature 584:450–456 (2020)
MnC4t2p1_F5	IGHV4-39	ARGVNYYDRNGYYRNDGFDI	IGKV1-17	LQHNTYPFT	RBD	SARS-2_infection	Kreer et al. Longitudinal Isolation of Potent Near-Germline SARS-CoV-2-Neutralizing Antibodies from COVID-19 Patients. Cell 182:843-854.e12
MnC4t2p1_E6	IGHV3-9	AKDLRRQDYYADWYFDL	IGKV1-12	QQGNSFPFT	RBD	SARS-2_infection	Kreer et al. Longitudinal Isolation of Potent Near-Germline SARS-CoV-2-Neutralizing Antibodies from COVID-19 Patients. Cell 182:843-854.e12
MnC2t1p1_C5	IGHV3-66	ATGARFGESPFDY	IGKV1D-12	QQANSFPGT	RBD	SARS-2_infection	Kreer et al. Longitudinal Isolation of Potent Near-Germline SARS-CoV-2-Neutralizing Antibodies from COVID-19 Patients. Cell 182:843-854.e12
FnC1t2p1_G5	IGHV7-4-1	ARSLRGANLVP	IGKV1-33	QQYDNLPLT	RBD	SARS-2_infection	Kreer et al. Longitudinal Isolation of Potent Near-Germline SARS-CoV-2-Neutralizing Antibodies from COVID-19 Patients. Cell 182:843-854.e12
CnC2t1p1_D6	IGHV3-49	TRVRRLWFGSYYYGMDV	IGKV2-28	MQALQTPGT	RBD	SARS-2_infection	Kreer et al. Longitudinal Isolation of Potent Near-Germline SARS-CoV-2-Neutralizing Antibodies from COVID-19 Patients. Cell 182:843-854.e12
CnC2t1p1_E12	IGHV3-49	TRVRRLWFGSYYYGMDV	IGKV2-28	MQALQTPGT	RBD	SARS-2_infection	Kreer et al. Longitudinal Isolation of Potent Near-Germline SARS-CoV-2-Neutralizing Antibodies from COVID-19 Patients. Cell 182:843-854.e12
HbnC4t1p1_D5	IGHV3-9	AKDINYDSGGYHKNYFDY	IGKV1-39	QQSYSNPLT	RBD	SARS-2_infection	Kreer et al. Longitudinal Isolation of Potent Near-Germline SARS-CoV-2-Neutralizing Antibodies from COVID-19 Patients. Cell 182:843-854.e12
MnC1t3p1_G9	IGHV3-23	ALASGSYFGGANY	IGLV7-46	LLSYTGARV	RBD	SARS-2_infection	Kreer et al. Longitudinal Isolation of Potent Near-Germline SARS-CoV-2-Neutralizing Antibodies from COVID-19 Patients. Cell 182:843-854.e12
MnC4t2p2_A4	IGHV7-4-1	AKIGSRNSLGV	IGKV3-20	QHFGTSSVT	RBD	SARS-2_infection	Kreer et al. Longitudinal Isolation of Potent Near-Germline SARS-CoV-2-Neutralizing Antibodies from COVID-19 Patients. Cell 182:843-854.e12
HbnC3t1p1_F4	IGHV3-30	AKGGDYEWELLES	IGKV1-5	QHYHSFPLT	RBD	SARS-2_infection	Kreer et al. Longitudinal Isolation of Potent Near-Germline SARS-CoV-2-Neutralizing Antibodies from COVID-19 Patients. Cell 182:843-854.e12
HbnC3t1p1_G4	IGHV3-66	ARDFGDFFFDY	IGKV3-20	QQYGSSPRT	RBD	SARS-2_infection	Kreer et al. Longitudinal Isolation of Potent Near-Germline SARS-CoV-2-Neutralizing Antibodies from COVID-19 Patients. Cell 182:843-854.e12
MnC2t2p1_C11	IGHV1-69	AREGGLDYFGSRNSGWTYTWFDP	IGKV1-39	QQSYSTLYS	RBD	SARS-2_infection	Kreer et al. Longitudinal Isolation of Potent Near-Germline SARS-CoV-2-Neutralizing Antibodies from COVID-19 Patients. Cell 182:843-854.e12
CnC2t1p1_B4	IGHV1-18	ARDGELLGWFDP	IGLV2-23	CSYAGSSTWV	RBD	SARS-2_infection	Kreer et al. Longitudinal Isolation of Potent Near-Germline SARS-CoV-2-Neutralizing Antibodies from COVID-19 Patients. Cell 182:843-854.e12
HbnC3t1p2_B10	IGHV3-66	ARDYGDYFFDY	IGKV3-20	QQYGSSPRT	RBD	SARS-2_infection	Kreer et al. Longitudinal Isolation of Potent Near-Germline SARS-CoV-2-Neutralizing Antibodies from COVID-19 Patients. Cell 182:843-854.e12
FnC1t1p2_A5	IGHV1-8	ARATTDCSSTSCWSLDFWSGYYTGGREKIFDY	IGKV3-20	QQYGSSPGT	RBD	SARS-2_infection	Kreer et al. Longitudinal Isolation of Potent Near-Germline SARS-CoV-2-Neutralizing Antibodies from COVID-19 Patients. Cell 182:843-854.e12
CnC2t1p1_B10	IGHV1-69	ARVSGYDSSGYWGDY	IGKV3-11	QQRSNWPPALT	RBD	SARS-2_infection	Kreer et al. Longitudinal Isolation of Potent Near-Germline SARS-CoV-2-Neutralizing Antibodies from COVID-19 Patients. Cell 182:843-854.e12
MnC4t1p1_A11	IGHV3-48	ASSKGFCSGGSCSDY	IGKV3-20	HQYGSSPWT	RBD	SARS-2_infection	Kreer et al. Longitudinal Isolation of Potent Near-Germline SARS-CoV-2-Neutralizing Antibodies from COVID-19 Patients. Cell 182:843-854.e12
HbnC2t1p2_D9	IGHV3-33	ARAARRPVVTDTMAYYMDV	IGKV3-11	QQRSNWPPTWT	RBD	SARS-2_infection	Kreer et al. Longitudinal Isolation of Potent Near-Germline SARS-CoV-2-Neutralizing Antibodies from COVID-19 Patients. Cell 182:843-854.e12
CnC2t1p1_G6	IGHV1-2	ARASVATITDFDY	IGLV2-23	CSYAGVRTVV	RBD	SARS-2_infection	Kreer et al. Longitudinal Isolation of Potent Near-Germline SARS-CoV-2-Neutralizing Antibodies from COVID-19 Patients. Cell 182:843-854.e12
CnC2t1p1_E8	IGHV1-2	ARASVSTITDFDY	IGLV2-23	CSYAGVRTVV	RBD	SARS-2_infection	Kreer et al. Longitudinal Isolation of Potent Near-Germline SARS-CoV-2-Neutralizing Antibodies from COVID-19 Patients. Cell 182:843-854.e12
MnC5t2p1_G1	IGHV1-58	AAPRCSGGSCYDGFDI	IGKV3-20	QQYGSSPWT	RBD	SARS-2_infection	Kreer et al. Longitudinal Isolation of Potent Near-Germline SARS-CoV-2-Neutralizing Antibodies from COVID-19 Patients. Cell 182:843-854.e12
HbnC3t1p2_C6	IGHV1-58	AAPYCSSTRCYDAFDI	IGKV3-20	QQYGRSPWT	RBD	SARS-2_infection	Kreer et al. Longitudinal Isolation of Potent Near-Germline SARS-CoV-2-Neutralizing Antibodies from COVID-19 Patients. Cell 182:843-854.e12
HbnC3t1p1_C6	IGHV1-58	AAPHCSSTICYDGFDI	IGKV3-20	QQYGSSPWT	RBD	SARS-2_infection	Kreer et al. Longitudinal Isolation of Potent Near-Germline SARS-CoV-2-Neutralizing Antibodies from COVID-19 Patients. Cell 182:843-854.e12
REGN10934	IGHV3-15	TTARWDWYFDL	IGKV1-33	QQHDDLPPT	RBD	Veloimmune	Hansen et al. Studies in humanized mice and convalescent humans yield a SARS-CoV-2 antibody cocktail. Science. 369:1010-1014
REGN10964	IGHV4-59	ANMVRGVYEDDY	IGKV1-39	QQNYNTPLT	RBD	SARS-2_infection	Hansen et al. Studies in humanized mice and convalescent humans yield a SARS-CoV-2 antibody cocktail. Science. 369:1010-1014
REGN10977	IGHV1-69	ARTPFYYDSSGYYLDY	IGKV3-20	QQYVRSPRT	RBD	SARS-2_infection	Hansen et al. Studies in humanized mice and convalescent humans yield a SARS-CoV-2 antibody cocktail. Science. 369:1010-1014
REGN10954	IGHV3-66	ARDHGMAAAGYNY	IGKV1-33	QQYDNLPPA	RBD	SARS-2_infection	Hansen et al. Studies in humanized mice and convalescent humans yield a SARS-CoV-2 antibody cocktail. Science. 369:1010-1014
REGN10933	IGHV3-11	ARDRGTTMVPFDY	IGKV1-33	QQYDNLPLT	RBD	Veloimmune	Hansen et al. Studies in humanized mice and convalescent humans yield a SARS-CoV-2 antibody cocktail. Science. 369:1010-1014
REGN10986	IGHV3-66	ARALPYGDLHFDY	IGLV1-40	QSYDSSLSDSYV	RBD	SARS-2_infection	Hansen et al. Studies in humanized mice and convalescent humans yield a SARS-CoV-2 antibody cocktail. Science. 369:1010-1014
REGN10989	IGHV1-2	ARGSRYDWNQNNWFDP	IGLV2-14	SSFTTSSTVV	RBD	SARS-2_infection	Hansen et al. Studies in humanized mice and convalescent humans yield a SARS-CoV-2 antibody cocktail. Science. 369:1010-1014
REGN10984	IGHV3-66	ARGELGIPYGMDV	IGLV1-51	GTWDSSLSAGV	RBD	SARS-2_infection	Hansen et al. Studies in humanized mice and convalescent humans yield a SARS-CoV-2 antibody cocktail. Science. 369:1010-1014
REGN10987	IGHV3-30	ASGSDYGDYLLVY	IGLV2-14	NSLTSISTWV	RBD	SARS-2_infection	Hansen et al. Studies in humanized mice and convalescent humans yield a SARS-CoV-2 antibody cocktail. Science. 369:1010-1014
CV30	IGHV3-53	ARDLDVSGGMDV	IGKV3-20	QQYGSSPQT	RBD	SARS-2_infection	Hurlburt et al. Structural basis for potent neutralization of SARS-CoV-2 and role of antibody affinity maturation. bioRxiv. 10.1101/2020.06.12.148692
MD17	IGHV3-64D	VKDQDSSSWYDAFDI	IGKV1-39	QQSYTTPLT	RBD	SARS-2_infection	Noy-Porat et al. A panel of human neutralizing mAbs targeting SARS-CoV-2 spike at multiple epitopes. 11: 4303.
MD29	IGHV3-64D	VKDQDSSSWYDAFDI	IGKV1-39	HQTYTSPYT	RBD	SARS-2_infection	Noy-Porat et al. A panel of human neutralizing mAbs targeting SARS-CoV-2 spike at multiple epitopes. 11: 4303.
MD63	IGHV3-64D	VKDQDSNSWYDAFDI	IGKV1-39	QQSYSTPYT	RBD	SARS-2_infection	Noy-Porat et al. A panel of human neutralizing mAbs targeting SARS-CoV-2 spike at multiple epitopes. 11: 4303.
MD45	IGHV3-53	ARDLSVRGGMDV	IGKV3-20	QQYGVSPEII	RBD	SARS-2_infection	Noy-Porat et al. A panel of human neutralizing mAbs targeting SARS-CoV-2 spike at multiple epitopes. 11: 4303.
MD67	IGHV3-53	ARDLSVRGGMDV	IGKV3-20	QQFGSSPLT	RBD	SARS-2_infection	Noy-Porat et al. A panel of human neutralizing mAbs targeting SARS-CoV-2 spike at multiple epitopes. 11: 4303.
MD62	IGHV3-53	ARDLQYYGMDV	IGKV1-12	QQANSFPLT	RBD	SARS-2_infection	Noy-Porat et al. A panel of human neutralizing mAbs targeting SARS-CoV-2 spike at multiple epitopes. 11: 4303.
MD47	IGHV3-23	AKDLVTAPSYEAFDI	IGLV3-21	QVWDSSSHHHVV	RBD	SARS-2_infection	Noy-Porat et al. A panel of human neutralizing mAbs targeting SARS-CoV-2 spike at multiple epitopes. 11: 4303.
